# The Cost of Social Care Need in People with Multimorbidity: A Population-Based Cohort Study of 5.7 million Individuals

**DOI:** 10.1101/2025.10.29.25339063

**Authors:** Tassella Isaac, Aman Jat, Lucy Smith, Yousef Yousef, Rishika Vashishtha, Mehedi Hasan, Hajira Dambha-Miller

## Abstract

**Background:** Multimorbidity (the coexistence of two or more long-term conditions) is increasingly prevalent, particularly among older adults, and is a major driver of healthcare expenditure. However, healthcare costs reflect only part of the overall burden. Many people with multimorbidity also depend on social care services for personal support, mobility assistance, and social engagement to preserve independence and quality of life. Despite its significance for individuals, families, and the health system, the economic impact of social care needs related to multimorbidity has not been quantified at a population level in England.

**Methods:** We conducted a retrospective, population-based cohort study of adults (≥18 years) with multimorbidity using data from the CPRD Gold and Aurum datasets covering 1987–2020. Social care needs were identified through coded indicators across three domains (personal care, mobility, and social interaction) and valued using 2019–2020 national unit costs from the Personal Social Services Research Unit (PSSRU). Adjusted per-capita costs were estimated via direct standardisation by age, sex, ethnicity, and socioeconomic deprivation.

**Results:** The cohort comprised 5,771,603 adults with multimorbidity (mean age 56.5 years; 55.1% female). Among them, 800,309 individuals (13.9%) had at least one recorded social care need. Personal care accounted for the majority of costs (£3.66 billion; 84.3% of total), affecting 7.3% of the cohort with a mean annual expenditure of £8,736 per user. Mobility needs represented £336.8 million (7.8%) and social interaction needs £346 million (8.0%), with mean annual costs of £1,426 and £709 per user, respectively. Individuals with multiple needs (6.3% of the cohort) incurred mean annual costs of £9,076. Social care needs and costs were higher among older adults, women, and those living in more deprived areas.

**Conclusion:** This study provides the first population-level estimate of social care costs associated with multimorbidity in England. Social care represents an important yet often overlooked component of the broader economic burden of multimorbidity. Costs are predominantly concentrated in personal care and vary systematically by demographic and socioeconomic factors, underscoring potential inequities in service access or provision. Integrating social care within multimorbidity strategies is essential to address the full scale of its societal impact.

## Supplementary table 1 for "The Cost of Social Care Need in People with Multimorbidity: A Population-Based Cohort Study of 5.7 million Individuals" (part 1 of 2)

Name	Terminology	Code	Term	Column1	Column2	Column3	Column4
Addison's Disease	READ	A176.00	Tuberculosis of adrenal glands - Addison's disease
Addison's Disease	READ	C153.00	Other corticoadrenal overactivity
Addison's Disease	READ	C154.00	Corticoadrenal insufficiency NOS
Addison's Disease	READ	C154000	Acute adrenal insufficiency
Addison's Disease	READ	C154011	Addisonian crisis
Addison's Disease	READ	C154100	Addison's disease
Addison's Disease	READ	C154500	Postprocedural adrenocortical (-medullary) hypofunction
Addison's Disease	READ	C154600	Addisonian crisis
Addison's Disease	READ	C154z00	Corticoadrenal insufficiency NOS
Addison's Disease	READ	C154z11	Adrenal hypofunction
Addison's Disease	READ	C154z12	Adrenal insufficiency
Addison's Disease	READ	C155.00	Hypoadrenalism
Addison's Disease	READ	C155000	Adrenal medullary insufficiency
Addison's Disease	READ	C155z00	Other adrenal hypofunction NOS
Addison's Disease	READ	F395000	Myopathy due to Addison's disease
Addison's Disease	READ	PK13.00	Congenital adrenal hypoplasia
Addison's Disease	SNOMED	186270000	Tuberculosis of adrenal glands - Addison's disease
Addison's Disease	SNOMED	237744009	Other corticoadrenal overactivity
Addison's Disease	SNOMED	386584007	Corticoadrenal insufficiency
Addison's Disease	SNOMED	24867002	Acute adrenal insufficiency
Addison's Disease	SNOMED	363732003	Addison's disease
Addison's Disease	SNOMED	721290005	Postprocedural adrenocortical(-medullary) hypofunction
Addison's Disease	SNOMED	24867002	Addisonian crisis
Addison's Disease	SNOMED	386584007	Corticoadrenal insufficiency NOS
Addison's Disease	SNOMED	237785004	Adrenal hypofunction
Addison's Disease	SNOMED	386584007	Adrenal insufficiency
Addison's Disease	SNOMED	237785004	Hypoadrenalism
Addison's Disease	SNOMED	55003009	Adrenal medullary insufficiency
Addison's Disease	SNOMED	237785004	Other adrenal hypofunction NOS
Addison's Disease	SNOMED	34253008	Myopathy due to Addison's disease
Anxiety	READ	1466	H/O: anxiety state
Anxiety	READ	146G.00	H/O: agoraphobia
Anxiety	READ	1B13.12	Anxious
Anxiety	READ	2258	O/E - anxious
Anxiety	READ	8G94.00	Anxiety management training
Anxiety	READ	8HHp.00	Referral for guided self-help for anxiety
Anxiety	READ	8IH5300	Referral for guided self-help for anxiety declined
Anxiety	READ	E200.00	Anxiety disorder
Anxiety	READ	E200000	Anxiety state unspecified
Anxiety	READ	E200100	Panic disorder
Anxiety	READ	E200200	Generalised anxiety disorder
Anxiety	READ	E200300	Mixed anxiety and depressive disorder
Anxiety	READ	E200400	Chronic anxiety
Anxiety	READ	E200500	Recurrent anxiety
Anxiety	READ	E200z00	Anxiety state
Anxiety	READ	E202000	Phobia
Anxiety	READ	E202100	Agoraphobia without history of panic disorder
Anxiety	READ	E202100	Agoraphobia with panic attacks
Anxiety	READ	E202.12	Phobic anxiety disorder
Anxiety	READ	E202200	Agoraphobia without history of panic disorder
Anxiety	READ	E202300	Social phobia, fear of eating in public
Anxiety	READ	E202400	Social phobia, fear of public speaking
Anxiety	READ	E202500	Social phobia, fear of public washing
Anxiety	READ	E202600	Acrophobia
Anxiety	READ	E202700	Animal phobia
Anxiety	READ	E202800	Claustrophobia
Anxiety	READ	E202B00	Cancer phobia
Anxiety	READ	E202C00	Dental phobia
Anxiety	READ	E28z.12	Flying phobia
Anxiety	READ	E292000	Separation anxiety disorder
Anxiety	READ	E2D0.00	Disturbance of anxiety and fearfulness in childhood and adolescence
Anxiety	READ	E2D0z00	Disturbance anxiety and fearfulness childhood/adolescent NOS
Anxiety	READ	Eu05400	Organic anxiety disorder
Anxiety	READ	Eu34114	[X]Persistant anxiety depression
Anxiety	READ	Eu40.00	[X]Phobic anxiety disorders
Anxiety	READ	Eu40000	Agoraphobia
Anxiety	READ	Eu40011	[X]Agoraphobia without history of panic disorder
Anxiety	READ	Eu40012	[X]Panic disorder with agoraphobia
Anxiety	READ	Eu40100	Social phobia
Anxiety	READ	Eu40200	Specific phobia
Anxiety	READ	Eu40211	[X]Acrophobia
Anxiety	READ	Eu40212	[X]Animal phobias
Anxiety	READ	Eu40213	[X]Claustrophobia
Anxiety	READ	Eu40214	[X]Simple phobia
Anxiety	READ	Eu40300	Needle phobia
Anxiety	READ	Eu40y00	[X]Other phobic anxiety disorders
Anxiety	READ	Eu40z00	[X]Phobic anxiety disorder, unspecified
Anxiety	READ	Eu40z11	Phobic disorder
Anxiety	READ	Eu41.00	[X]Other anxiety disorders
Anxiety	READ	Eu41000	[X]Panic disorder [episodic paroxysmal anxiety]
Anxiety	READ	Eu41012	[X]Panic state
Anxiety	READ	Eu41100	[X]Generalized anxiety disorder
Anxiety	READ	Eu41111	Anxiety neurosis
Anxiety	READ	Eu41113	[X]Anxiety state
Anxiety	READ	Eu41y00	[X]Other specified anxiety disorders
Anxiety	READ	Eu41y11	[X]Anxiety hysteria
Anxiety	READ	Eu41z00	[X]Anxiety disorder, unspecified
Anxiety	READ	Eu41z11	[X]Anxiety NOS
Anxiety	READ	Eu45215	[X]Nosophobia
Anxiety	READ	Eu51511	[X]Dream anxiety disorder
Anxiety	READ	Eu60600	Anxious personality disorder
Anxiety	READ	Eu93000	Separation anxiety disorder of childhood
Anxiety	READ	Eu93100	[X]Phobic anxiety disorder of childhood
Anxiety	READ	Eu93200	Childhood social anxiety disorder
Anxiety	READ	Eu93y12	[X]Childhood overanxious disorder
Anxiety	READ	Z481.00
Anxiety	READ	Z4I7211
Anxiety	READ	Z4LI.00
Anxiety	READ	Z522400
Anxiety	SNOMED	161470009	H/O: anxiety state
Anxiety	SNOMED	414371008	H/O: agoraphobia
Anxiety	SNOMED	48694002	Anxious
Anxiety	SNOMED	162723006	anxious
Anxiety	SNOMED	228560001	Anxiety management training
Anxiety	SNOMED	413127007	Referral to learning disability team
Anxiety	SNOMED	9.33461E+14	Referral for guided self-help for anxiety declined
Anxiety	SNOMED	197480006	Anxiety disorder
Anxiety	SNOMED	198288003	Anxiety state unspecified
Anxiety	SNOMED	371631005	Panic disorder
Anxiety	SNOMED	21897009	Generalised anxiety disorder
Anxiety	SNOMED	231504006	Mixed anxiety and depressive disorder
Anxiety	SNOMED	191708009	Chronic anxiety
Anxiety	SNOMED	191709001	Recurrent anxiety
Anxiety	SNOMED	198288003	Anxiety state
Anxiety	SNOMED	386808001	Phobia
Anxiety	SNOMED	191722009	Agoraphobia with panic attacks
Anxiety	SNOMED	386810004	Phobic anxiety disorder
Anxiety	SNOMED	61569007	Agoraphobia without history of panic disorder
Anxiety	SNOMED	191724005	Social phobia, fear of eating in public
Anxiety	SNOMED	191725006	Social phobia, fear of public speaking
Anxiety	SNOMED	191726007	Social phobia, fear of public washing
Anxiety	SNOMED	58963008	Acrophobia
Anxiety	SNOMED	54307006	Animal phobia
Anxiety	SNOMED	19887002	Claustrophobia
Anxiety	SNOMED	34563004	Cancer phobia
Anxiety	SNOMED	38617005	Dental phobia
Anxiety	SNOMED	247854002	Flying phobia
Anxiety	SNOMED	11806006	Separation anxiety disorder
Anxiety	SNOMED	192108001	Disturbance of anxiety and fearfulness in childhood and adolescence
Anxiety	SNOMED	192108001	Disturbance anxiety and fearfulness childhood/adolescent NOS
Anxiety	SNOMED	17496003	Organic anxiety disorder
Anxiety	SNOMED	231504006	[X]Persistant anxiety depression
Anxiety	SNOMED	386810004	[X]Phobic anxiety disorders
Anxiety	SNOMED	70691001	Agoraphobia
Anxiety	SNOMED	70691001	[X]Agoraphobia without history of panic disorder
Anxiety	SNOMED	191722009	[X]Panic disorder with agoraphobia
Anxiety	SNOMED	25501002	Social phobia
Anxiety	SNOMED	54587008	Specific phobia
Anxiety	SNOMED	54587008	[X]Acrophobia
Anxiety	SNOMED	54307006	[X]Animal phobias
Anxiety	SNOMED	54587008	[X]Claustrophobia
Anxiety	SNOMED	386810004	[X]Simple phobia
Anxiety	SNOMED	231501003	Needle phobia
Anxiety	SNOMED	386810004	[X]Other phobic anxiety disorders
Anxiety	SNOMED	386810004	[X]Phobic anxiety disorder, unspecified
Anxiety	SNOMED	386810004	Phobic disorder
Anxiety	SNOMED	197480006	[X]Other anxiety disorders
Anxiety	SNOMED	371631005	[X]Panic disorder [episodic paroxysmal anxiety]
Anxiety	SNOMED	37163100	[X]Panic state
Anxiety	SNOMED	21897009	[X]Generalized anxiety disorder
Anxiety	SNOMED	207363009	Anxiety neurosis
Anxiety	SNOMED	198288003	[X]Anxiety state
Anxiety	SNOMED	197480006	[X]Other specified anxiety disorders
Anxiety	SNOMED	197480006	[X]Anxiety hysteria
Anxiety	SNOMED	197480006	[X]Anxiety disorder, unspecified
Anxiety	SNOMED	197480006	[X]Anxiety NOS
Anxiety	SNOMED	18193002	[X]Nosophobia
Anxiety	SNOMED	419145002	[X]Dream anxiety disorder
Anxiety	SNOMED	231528008	Anxious personality disorder
Anxiety	SNOMED	11806006	Separation anxiety disorder of childhood
Anxiety	SNOMED	192611004	[X]Phobic anxiety disorder of childhood
Anxiety	SNOMED	64165008	Childhood social anxiety disorder
Anxiety	SNOMED	13438001	[X]Childhood overanxious disorder
Aortic aneurysm	READ	14AE.00	H/O: aortic aneurysm
Aortic aneurysm	READ	585I000	Abdominal aortic aneurysm screen ultrasound scan abnormal
Aortic aneurysm	READ	68B5100	Aortic aneurysm screening abnormal
Aortic aneurysm	READ	7A11.00	Replacement of aneurysmal bifurcation of aorta
Aortic aneurysm	READ	7A11000	Emergency replacement of aneurysmal bifurcation of aorta by anastomosis of aorta to femoral artery
Aortic aneurysm	READ	7A11100	Replacement of aneurysmal bifurcation of aorta by anastomosis of aorta to femoral artery
Aortic aneurysm	READ	7A11200	Emergency replacement of aneurysmal bifurcation of aorta by anastomosis of aorta to iliac artery
Aortic aneurysm	READ	7A11211	Y graft of abdominal aortic aneurysm - emergency
Aortic aneurysm	READ	7A11300	Replacement of aneurysmal bifurcation of aorta by anastomosis of aorta to iliac artery
Aortic aneurysm	READ	7A11311	Y graft abdominal Aortic aneurysm
Aortic aneurysm	READ	7A11y00	Replacement of aneurysmal bifurcation of aorta OS
Aortic aneurysm	READ	7A11z00	Replacement of aneurysmal bifurcation of aorta NOS
Aortic aneurysm	READ	7A13.00	Emergency replacement of aneurysmal segment of aorta
Aortic aneurysm	READ	7A13300	Emergency replacement of aneurysmal segment of infrarenal abdominal aorta by anastomosis of aorta to aorta
Aortic aneurysm	READ	7A13400	Emerg replace aneurysm abdom aorta by anast aorta/aorta NEC
Aortic aneurysm	READ	7A13y00	Emergency replacement of aneurysmal segment of aorta OS
Aortic aneurysm	READ	7A13z00	Emergency replacement of aneurysmal segment of aorta NOS
Aortic aneurysm	READ	7A14.00	Other replacement of aneurysmal segment of aorta
Aortic aneurysm	READ	7A14000	Replace aneurysm ascend aorta by anast of aorta/aorta NEC
Aortic aneurysm	READ	7A14.11	Aortic aneurysm repair
Aortic aneurysm	READ	7A14200	Replace aneurys suprarenal aorta by anast aorta to aorta NEC
Aortic aneurysm	READ	7A14300	Replace aneurys infrarenal aorta by anast aorta to aorta NEC
Aortic aneurysm	READ	7A14400	Replace aneurysm abdominal aorta by anast aorta to aorta NEC
Aortic aneurysm	READ	7A14y00	Other replacement of aneurysmal segment of aorta OS
Aortic aneurysm	READ	7A14z00	Other replacement of aneurysmal segment of aorta NOS
Aortic aneurysm	READ	7A15.00	Other emergency bypass of segment of aorta
Aortic aneurysm	READ	7A15000	Emerg bypass ascending aorta by anastom aorta to aorta NEC
Aortic aneurysm	READ	7A15100	Emerg bypass thoracic aorta by anatomosis aorta to aorta NEC
Aortic aneurysm	READ	7A15300	Emerg bypass infrarenal aorta by anastom aorta to aorta NEC
Aortic aneurysm	READ	7A15400	Emerg bypass abdominal aorta by anastom aorta to aorta NEC
Aortic aneurysm	READ	7A15y00	Other specified other emergency bypass of segment of aorta
Aortic aneurysm	READ	7A15z00	Other emergency bypass of segment of aorta NOS
Aortic aneurysm	READ	7A19400	Operation on aneurysm of aorta NEC
Aortic aneurysm	READ	7A1B.00	Transluminal operations on aneurysmal segment of aorta
Aortic aneurysm	READ	7A1B000	Repair of infrarenal abdominal aortic aneurysm with insertion of endovascular stent
Aortic aneurysm	READ	7A1B100	Repair of suprarenal abdominal aortic aneurysm with insertion of endovascular stent
Aortic aneurysm	READ	7A1B200	Repair of thoracic aortic aneurysm with insertion of endovascular stent
Aortic aneurysm	READ	7A1B500	Endovascular stenting of aorto-uniiliac aneurysm
Aortic aneurysm	READ	7A1B600	Abdominal aortic aneurysm stenting
Aortic aneurysm	READ	7A1B700	Endovascular stenting for aorto-uniiliac aneurysm
Aortic aneurysm	READ	7A1B800	Endovascular insertion of stent for infrarenal abdominal aortic aneurysm
Aortic aneurysm	READ	7A1B900	Endovascular insertion of stent for suprarenal aortic aneurysm
Aortic aneurysm	READ	7A1BA00	Endovascular insertion of stent for thoracic aortic aneurysm
Aortic aneurysm	READ	7A1BC00	Endovas insert stent for aortic aneurysm of bifurcation NEC
Aortic aneurysm	READ	7A1BD00	Endovascular insertion of stent for aorto-uniiliac aneurysm
Aortic aneurysm	READ	7A1Bz00	Transluminal operations on aneurysmal segment of aorta NOS
Aortic aneurysm	READ	7A1C.00	Transluminal insertion of stent graft for aneurysmal segment of aorta
Aortic aneurysm	READ	7A1C000	Repair of aorto-uniiliac aneurysm with insertion of endovascular stent graft
Aortic aneurysm	READ	7A1C100	Endovascular insertion of stent graft for suprarenal aortic aneurysm
Aortic aneurysm	READ	7A1C200	Repair of thoracic aortic aneurysm with insertion of endovascular stent graft
Aortic aneurysm	READ	7A1C500	Endovas insertion of stent graft for aorto-uniiliac aneurysm
Aortic aneurysm	READ	7A1Cy00	OS translum ins stent graft for aneurysmal segment of aorta
Aortic aneurysm	READ	7A1Cz00	Translum ins stent graft for aneurysmal segment of aorta NOS
Aortic aneurysm	READ	A930.00	Syphilitic aortic aneurysm
Aortic aneurysm	READ	G71..00	Aortic aneurysm	Aortic aneurysm
Aortic aneurysm	READ	G710.00	Dissecting aortic aneurysm
Aortic aneurysm	READ	G711.00	Thoracic aortic aneurysm which has ruptured
Aortic aneurysm	READ	G711.11	Ruptured thoracic aortic aneurysm
Aortic aneurysm	READ	G712.00	Thoracic aortic aneurysm without mention of rupture
Aortic aneurysm	READ	G713.00	Abdominal aortic aneurysm which has ruptured
Aortic aneurysm	READ	G713000	Ruptured suprarenal aortic aneurysm
Aortic aneurysm	READ	G713.11	Ruptured abdominal aortic aneurysm
Aortic aneurysm	READ	G714.00	Abdominal aortic aneurysm
Aortic aneurysm	READ	G714000	Juxtarenal aortic aneurysm
Aortic aneurysm	READ	G714100	Inflammatory abdominal aortic aneurysm
Aortic aneurysm	READ	G714.11	AAA - Abdominal aortic aneurysm without mention of rupture
Aortic aneurysm	READ	G714200	Aneurysm of infrarenal abdominal aorta
Aortic aneurysm	READ	G714300	Aneurysm of suprarenal aorta
Aortic aneurysm	READ	G715.00	Ruptured aortic aneurysm
Aortic aneurysm	READ	G715000	Thoracoabdominal aortic aneurysm, ruptured
Aortic aneurysm	READ	G716.00	Aortic aneurysm without mention of rupture NOS
Aortic aneurysm	READ	G716000	Thoracoabdominal aortic aneurysm
Aortic aneurysm	READ	G717.00	Aortic aneurysm - syphilitic
Aortic aneurysm	READ	G718.00	Leaking abdominal aortic aneurysm
Aortic aneurysm	READ	G71z.00	Aortic aneurysm NOS
Aortic aneurysm	READ	Gyu7100	[X]Aortic aneurysm of unspecified site, ruptured
Aortic aneurysm	READ	67362008	[X]Aortic aneurysm of unspecified site, nonruptured
Aortic aneurysm	SNOMED	8.09101E+14	Abdominal aortic aneurysm screen ultrasound scan abnormal
Aortic aneurysm	SNOMED	698462006	Aortic aneurysm screening abnormal
Aortic aneurysm	SNOMED	175282008	Replacement of aneurysmal bifurcation of aorta
Aortic aneurysm	SNOMED	175283003	Emergency replacement of aneurysmal bifurcation of aorta by anastomosis of aorta to femoral artery
Aortic aneurysm	SNOMED	175284009	Replacement of aneurysmal bifurcation of aorta by anastomosis of aorta to femoral artery
Aortic aneurysm	SNOMED	265492000	Emergency replacement of aneurysmal bifurcation of aorta by anastomosis of aorta to iliac artery
Aortic aneurysm	SNOMED	233374003	Y graft of abdominal aortic aneurysm - emergency
Aortic aneurysm	SNOMED	265493005	Replacement of aneurysmal bifurcation of aorta by anastomosis of aorta to iliac artery
Aortic aneurysm	SNOMED	275037003	Y graft abdominal Aortic aneurysm
Aortic aneurysm	SNOMED	175282008	Replacement of aneurysmal bifurcation of aorta OS
Aortic aneurysm	SNOMED	175282008	Replacement of aneurysmal bifurcation of aorta NOS
Aortic aneurysm	SNOMED	175297006	Emergency replacement of aneurysmal segment of aorta
Aortic aneurysm	SNOMED	175301002	Emergency replacement of aneurysmal segment of infrarenal abdominal aorta by anastomosis of aorta to aorta
Aortic aneurysm	SNOMED	123679006	Emerg replace aneurysm abdom aorta by anast aorta/aorta NEC
Aortic aneurysm	SNOMED	175297006	Emergency replacement of aneurysmal segment of aorta OS
Aortic aneurysm	SNOMED	175297006	Emergency replacement of aneurysmal segment of aorta NOS
Aortic aneurysm	SNOMED	233370007	Other replacement of aneurysmal segment of aorta
Aortic aneurysm	SNOMED	116360008	Replace aneurysm ascend aorta by anast of aorta/aorta NEC
Aortic aneurysm	SNOMED	112828007	Replace aneurysm popliteal artery by pop/fem anastomosis NEC
Aortic aneurysm	SNOMED	233370007	Aortic aneurysm repair
Aortic aneurysm	SNOMED	116360008	Replace aneurys suprarenal aorta by anast aorta to aorta NEC
Aortic aneurysm	SNOMED	116360008	Replace aneurys infrarenal aorta by anast aorta to aorta NEC
Aortic aneurysm	SNOMED	448122008	Replace aneurysm abdominal aorta by anast aorta to aorta NEC
Aortic aneurysm	SNOMED	450682002	Other replacement of aneurysmal segment of aorta OS
Aortic aneurysm	SNOMED	450682002	Other replacement of aneurysmal segment of aorta NOS
Aortic aneurysm	SNOMED	450682002	Other emergency bypass of segment of aorta
Aortic aneurysm	SNOMED	116360008	Emerg bypass ascending aorta by anastom aorta to aorta NEC
Aortic aneurysm	SNOMED	116360008	Emerg bypass thoracic aorta by anatomosis aorta to aorta NEC
Aortic aneurysm	SNOMED	449530008	Emerg bypass infrarenal aorta by anastom aorta to aorta NEC
Aortic aneurysm	SNOMED	448122008	Emerg bypass abdominal aorta by anastom aorta to aorta NEC
Aortic aneurysm	SNOMED	450682002	Other specified other emergency bypass of segment of aorta
Aortic aneurysm	SNOMED	450682002	Other emergency bypass of segment of aorta NOS
Aortic aneurysm	SNOMED	32907006	Operation on aneurysm of aorta NEC
Aortic aneurysm	SNOMED	265499009	Transluminal operations on aneurysmal segment of aorta
Aortic aneurysm	SNOMED	441612006	Repair of infrarenal abdominal aortic aneurysm with insertion of endovascular stent
Aortic aneurysm	SNOMED	3.78481E+14	Repair of suprarenal abdominal aortic aneurysm with insertion of endovascular stent
Aortic aneurysm	SNOMED	3.78491E+14	Repair of thoracic aortic aneurysm with insertion of endovascular stent
Aortic aneurysm	SNOMED	2.25041E+14	Endovascular stenting of aorto-uniiliac aneurysm
Aortic aneurysm	SNOMED	307701005	Abdominal aortic aneurysm stenting
Aortic aneurysm	SNOMED	2.25041E+14	Endovascular stenting for aorto-uniiliac aneurysm
Aortic aneurysm	SNOMED	441612006	Endovascular insertion of stent for infrarenal abdominal aortic aneurysm
Aortic aneurysm	SNOMED	3.78481E+14	Endovascular insertion of stent for suprarenal aortic aneurysm
Aortic aneurysm	SNOMED	3.78491E+14	Endovascular insertion of stent for thoracic aortic aneurysm
Aortic aneurysm	SNOMED	307701005	Endovas insert stent for aortic aneurysm of bifurcation NEC
Aortic aneurysm	SNOMED	2.25041E+14	Endovascular insertion of stent for aorto-uniiliac aneurysm
Aortic aneurysm	SNOMED	265499009	Transluminal operations on aneurysmal segment of aorta NOS
Aortic aneurysm	SNOMED	2.81261E+14	Transluminal insertion of stent graft for aneurysmal segment of aorta
Aortic aneurysm	SNOMED	428809009	Repair of aorto-uniiliac aneurysm with insertion of endovascular stent graft
Aortic aneurysm	SNOMED	2.81281E+14	Endovascular insertion of stent graft for suprarenal aortic aneurysm
Aortic aneurysm	SNOMED	429679003	Repair of thoracic aortic aneurysm with insertion of endovascular stent graft
Aortic aneurysm	SNOMED	428809009	Endovas insertion of stent graft for aorto-uniiliac aneurysm
Aortic aneurysm	SNOMED	233404000	OS translum ins stent graft for aneurysmal segment of aorta
Aortic aneurysm	SNOMED	233404000	Translum ins stent graft for aneurysmal segment of aorta NOS
Aortic aneurysm	SNOMED	12232008	Syphilitic aortic aneurysm
Aortic aneurysm	SNOMED	67362008	Aortic aneurysm
Aortic aneurysm	SNOMED	308546005	Dissecting aortic aneurysm
Aortic aneurysm	SNOMED	195258006	Thoracic aortic aneurysm which has ruptured
Aortic aneurysm	SNOMED	195258006	Ruptured thoracic aortic aneurysm
Aortic aneurysm	SNOMED	14336007	Abdominal aortic aneurysm which has ruptured
Aortic aneurysm	SNOMED	314184006	Ruptured suprarenal aortic aneurysm
Aortic aneurysm	SNOMED	14336007	Ruptured abdominal aortic aneurysm
Aortic aneurysm	SNOMED	233985008	Abdominal aortic aneurysm
Aortic aneurysm	SNOMED	314185007	Juxtarenal aortic aneurysm
Aortic aneurysm	SNOMED	314186008	Inflammatory abdominal aortic aneurysm
Aortic aneurysm	SNOMED	233985008	AAA - Abdominal aortic aneurysm without mention of rupture
Aortic aneurysm	SNOMED	444569004	Aneurysm of infrarenal abdominal aorta
Aortic aneurysm	SNOMED	426270006	Aneurysm of suprarenal aorta
Aortic aneurysm	SNOMED	73067008	Ruptured aortic aneurysm
Aortic aneurysm	SNOMED	195265003	Thoracoabdominal aortic aneurysm, ruptured
Aortic aneurysm	SNOMED	67362008	Aortic aneurysm without mention of rupture NOS
Aortic aneurysm	SNOMED	233984007	Thoracoabdominal aortic aneurysm
Aortic aneurysm	SNOMED	12232008	Aortic aneurysm - syphilitic
Aortic aneurysm	SNOMED	195268001	Leaking abdominal aortic aneurysm
Aortic aneurysm	SNOMED	67362008	Aortic aneurysm NOS
Aortic aneurysm	SNOMED	67362008	[X]Aortic aneurysm of unspecified site, ruptured
Aortic aneurysm	SNOMED	67362008	[X]Aortic aneurysm of unspecified site, nonruptured
Arrhythmia	READ	3217	Abnormal ECG
Arrhythmia	READ	G567000	Accelerated atrioventricular conduction
Arrhythmia	READ	G567100	Accessory atrioventricular conduction
Arrhythmia	READ	7L1H600	Advanced cardiac life support
Arrhythmia	READ	3214100	Ambulatory ECG abnormal
Arrhythmia	READ	G567.00	Anomalous atrioventricular excitation
Arrhythmia	READ	G567z00	Anomalous atrioventricular excitation NOS
Arrhythmia	READ	G559.00	Arrhythmogenic right ventricular cardiomyopathy
Arrhythmia	READ	G575.12	Asystole
Arrhythmia	READ	G573000	Atrial fibrillation
Arrhythmia	READ	G573.00	Atrial fibrillation and flutter
Arrhythmia	READ	G573z00	Atrial fibrillation and flutter NOS
Arrhythmia	READ	6A9..00	Atrial fibrillation annual review
Arrhythmia	READ	212R.00	Atrial fibrillation resolved
Arrhythmia	READ	G573100	Atrial flutter
Arrhythmia	READ	G576300	Atrial premature depolarisation
Arrhythmia	READ	G578.00	Atrial standstill
Arrhythmia	READ	G561z00	Atrioventricular block
Arrhythmia	READ	G561000	Atrioventricular block unspecified
Arrhythmia	READ	G56y100	Atrioventricular dissociation
Arrhythmia	READ	88AA.00	Automatic implantable cardioverter defibrillator check
Arrhythmia	READ	G565500	Bifascicular block
Arrhythmia	READ	329C.00	Bifascicular block on electrocardiogram
Arrhythmia	READ	G57y800	Bigeminal pulse
Arrhythmia	READ	G565300	Bilateral bundle branch block
Arrhythmia	READ	ZV45M00	Biventricular cardiac pacemaker present
Arrhythmia	READ	G572100	Bouveret-Hoffmann syndrome
Arrhythmia	READ	G57y200	Brugada syndrome
Arrhythmia	READ	G565.00	Bundle branch block
Arrhythmia	READ	G565000	Bundle branch block unspecified
Arrhythmia	READ	PG57.11	Caffey's syndrome
Arrhythmia	READ	G575.00	Cardiac arrest
Arrhythmia	READ	SP11000	Cardiac arrest as a complication of care
Arrhythmia	READ	L09y100	Cardiac arrest following abortive pregnancy
Arrhythmia	READ	G575z00	Cardiac arrest, unspecified
Arrhythmia	READ	G574011	Cardiac arrest - ventricular fibrillation
Arrhythmia	READ	G575000	Cardiac arrest with successful resuscitation
Arrhythmia	READ	G57..11	Cardiac arrhythmia
Arrhythmia	READ	G57..00	Cardiac dysrhythmia
Arrhythmia	READ	G57z.00	Cardiac dysrhythmia NOS
Arrhythmia	READ	853..00	Cardiac massage - external
Arrhythmia	READ	7932111	Cardiac massage - open
Arrhythmia	READ	ZV45000	Cardiac pacemaker in situ
Arrhythmia	READ	7937	Cardiac pacemaker procedure
Arrhythmia	READ	7936z00	Cardiac pacemaker system introduced via vein NOS
Arrhythmia	READ	8532.11	Cardiopulmonary resuscitation
Arrhythmia	READ	G575.11	Cardiorespiratory arrest
Arrhythmia	READ	793M200	Cardioversion by intracardiac catheter
Arrhythmia	READ	793F.00	Cardioverter defibrillator introduced through the vein
Arrhythmia	READ	793Fz00	Cardioverter defibrillator introduced through the vein NOS
Arrhythmia	READ	793P.00	Cardioverter defibrillator procedure
Arrhythmia	READ	7L1H800	Chemical cardioversion
Arrhythmia	READ	8531	Closed cardiac massage alone
Arrhythmia	READ	8532	Closed cardiac massage+ventil
Arrhythmia	READ	2JS..00	Combination internal cardiac defibrillator and pacemaker in situ
Arrhythmia	READ	G560.00	Complete atrioventricular block
Arrhythmia	READ	G56zz00	Conduction disorder of the heart
Arrhythmia	READ	G56..11	Conduction disorders of heart
Arrhythmia	READ	G56z.00	Conduction disorders unspecified
Arrhythmia	READ	P6y5z00	Congenital heart block NOS
Arrhythmia	READ	R002600	[D]Asystolic vasovagal syncope
Arrhythmia	READ	88A9.00	Deactivation of automatic implantable cardioverter defibrillator
Arrhythmia	READ	L091100	Defibrination syndrome following abortive pregnancy
Arrhythmia	READ	7L1H000	Direct current cardioversion
Arrhythmia	READ	840..00	Direct current cardioversion planned
Arrhythmia	READ	7L1H.13	Direct current defibrillation
Arrhythmia	READ	G56..00	Disorder of heart conduction
Arrhythmia	READ	7P19000	Distant pacemaker test
Arrhythmia	READ	3233	ECG: antero-septal infarct.
Arrhythmia	READ	3264	ECG: atrial ectopics
Arrhythmia	READ	3272	ECG: atrial fibrillation
Arrhythmia	READ	3273	ECG: atrial flutter
Arrhythmia	READ	3298	ECG: complete atrioventricular block
Arrhythmia	READ	3293	ECG:complete sinu-atrial block
Arrhythmia	READ	326..00	ECG: ectopic beats
Arrhythmia	READ	326Z.00	ECG: ectopic beats NOS
Arrhythmia	READ	3219	ECG equivocal
Arrhythmia	READ	3262	ECG: extrasystole
Arrhythmia	READ	32H..00	ECG: F wave - finding
Arrhythmia	READ	329..00	ECG: heart block
Arrhythmia	READ	3218	ECG - improved
Arrhythmia	READ	3236	ECG: lateral infarction
Arrhythmia	READ	329D.00	ECG: left anterior fascicular block
Arrhythmia	READ	329A.00	ECG: left bundle branch block
Arrhythmia	READ	329E.00	ECG: left posterior fascicular block
Arrhythmia	READ	324..00	ECG:left ventricle hypertrophy
Arrhythmia	READ	32L..00	ECG: left ventricular strain
Arrhythmia	READ	324Z.00	ECG: LVH NOS
Arrhythmia	READ	323..00	ECG: myocardial infarction
Arrhythmia	READ	323Z.00	ECG: myocardial infarct NOS
Arrhythmia	READ	322..00	ECG myocardial ischaemia
Arrhythmia	READ	322Z.00	ECG: myocardial ischaemia NOS
Arrhythmia	READ	3232	ECG: old myocardial infarction
Arrhythmia	READ	3274	ECG: paroxysmal atrial tachy
Arrhythmia	READ	3295	ECG: partial atrioventricular block - 2:1
Arrhythmia	READ	3294	ECG: partial atrioventricular block - long PR
Arrhythmia	READ	3296	ECG: partial A-V block - 3:1
Arrhythmia	READ	3292	ECG: partial sinu-atrial block
Arrhythmia	READ	32A3.00	ECG: P mitrale
Arrhythmia	READ	3234	ECG:posterior/inferior infarct
Arrhythmia	READ	32I2.00	ECG: P-R interval abnormal
Arrhythmia	READ	32I3.00	ECG: P-R interval prolonged
Arrhythmia	READ	32I4.00	ECG: P-R interval shortened
Arrhythmia	READ	32A2.00	ECG: P wave abnormal
Arrhythmia	READ	32J2.00	ECG: QRS complex abnormal
Arrhythmia	READ	32J3.00	ECG: QRS complex prolonged
Arrhythmia	READ	32J4.00	ECG: QRS complex shortened
Arrhythmia	READ	32K2.00	ECG: Q-T interval abnormal
Arrhythmia	READ	32K4.00	ECG: Q-T interval shortened
Arrhythmia	READ	32B2.00	ECG: Q wave abnormal
Arrhythmia	READ	32BZ.00	ECG: Q wave NOS
Arrhythmia	READ	32B3.00	ECG: Q wave pathological
Arrhythmia	READ	3299	ECG: right bundle branch block
Arrhythmia	READ	325..00	ECG: right ventricle hypertrophy
Arrhythmia	READ	325Z.00	ECG: RVH NOS
Arrhythmia	READ	32C2.00	ECG: R wave abnormal
Arrhythmia	READ	32CZ.00	ECG: R wave NOS
Arrhythmia	READ	32C3.00	ECG: R wave tall
Arrhythmia	READ	3242	ECG: shows LVH
Arrhythmia	READ	3222	ECG:shows myocardial ischaemia
Arrhythmia	READ	3252	ECG: shows RVH
Arrhythmia	READ	321C.00	ECG: sinus rhythm
Arrhythmia	READ	32E2.00	ECG: S-T interval abnormal
Arrhythmia	READ	3235	ECG: subendocardial infarct
Arrhythmia	READ	327..00	ECG: supraventricular arrhythmia
Arrhythmia	READ	32D2.00	ECG: S wave abnormal
Arrhythmia	READ	32D3.00	ECG: S wave deep
Arrhythmia	READ	32F2.00	ECG: T wave abnormal
Arrhythmia	READ	32F3.00	ECG: T wave flattened
Arrhythmia	READ	32FZ.00	ECG: T wave NOS
Arrhythmia	READ	32G2.00	ECG: U wave abnormal
Arrhythmia	READ	328..00	ECG: ventricular arrhythmia
Arrhythmia	READ	328Z.00	ECG: ventricular arrhythmia NOS
Arrhythmia	READ	3263	ECG: ventricular ectopics
Arrhythmia	READ	3283	ECG: ventricular fibrillation
Arrhythmia	READ	3282	ECG: ventricular tachycardia
Arrhythmia	READ	3297	ECG: Wenckebach phenomenon
Arrhythmia	READ	G576.00	Ectopic beats
Arrhythmia	READ	G576000	Ectopic beats unspecified
Arrhythmia	READ	7L1H.11	Electrical cardioversion
Arrhythmia	READ	840..11	Electrical cardioversion planned
Arrhythmia	READ	R143100	Electrocardiogram abnormal
Arrhythmia	READ	3297.11	Electrocardiogram: Mobitz type 1 second degree atrioventricular block
Arrhythmia	READ	329H.00	Electrocardiogram: Mobitz type 2 second degree atrioventricular block
Arrhythmia	READ	329Z.00	Electrocardiographic heart block
Arrhythmia	READ	327Z.00	Electrocardiographic supraventricular arrhythmia
Arrhythmia	READ	G575300	Electromechanical dissociation
Arrhythmia	READ	G575200	Electromechanical dissociation with successful resuscitation
Arrhythmia	READ	G572000	Essential paroxysmal tachycardia
Arrhythmia	READ	7P1D.00	Evaluation of cardioverter defibrillator
Arrhythmia	READ	3213100	Exercise ECG abnormal
Arrhythmia	READ	853Z.00	External cardiac massage NOS
Arrhythmia	READ	7L1H100	External cardioversion NEC
Arrhythmia	READ	7L1H111	External electrode cardioversion
Arrhythmia	READ	7L1H700	External ventricular defibrillation
Arrhythmia	READ	G576011	Extrasystoles
Arrhythmia	READ	G561100	First degree atrioventricular block
Arrhythmia	READ	1R00.00	For attempted cardiopulmonary resuscitation
Arrhythmia	READ	G56..12	Heart block
Arrhythmia	READ	14AR.00	History of atrial flutter
Arrhythmia	READ	14AP.00	History of ventricular tachycardia
Arrhythmia	READ	14AN.00	H/O: atrial fibrillation
Arrhythmia	READ	14V1.00	H/O: cardiac pacemaker in situ
Arrhythmia	READ	14V1.11	H/O: cardiac pacemaker
Arrhythmia	READ	14AD.00	H/O ventricular fibrillation
Arrhythmia	READ	F256000	Hypsarrhythmia
Arrhythmia	READ	7937900	Implantation of biventricular cardiac pacemaker system
Arrhythmia	READ	7937000	Implantation of cardiac pacemaker
Arrhythmia	READ	793F500	Implantation of cardioverter defibrillator using three electrode leads
Arrhythmia	READ	793F000	Implantation of cardioverter defibrillator with one electrode lead
Arrhythmia	READ	793F100	Implantation of cardioverter defibrillator with two electrode leads
Arrhythmia	READ	7936C00	Implantation of complex one wire intravenous cardiac pacemaker
Arrhythmia	READ	7936D00	Implantation of complex two wire intravenous cardiac pacemaker
Arrhythmia	READ	7937800	Implantation of dual chamber cardiac pacemaker system
Arrhythmia	READ	7936500	Implantation of emergency intravenous cardiac pacemaker
Arrhythmia	READ	7937500	Implantation of internal cardiac defibrillator
Arrhythmia	READ	7936900	Implantation of intravenous atrial overdrive pacemaker
Arrhythmia	READ	7936J00	Implantation of intravenous biventricular cardiac pacemaker system
Arrhythmia	READ	7936000	Implantation of intravenous cardiac pacemaker system
Arrhythmia	READ	7936K00	Implantation of intravenous cardiac pacemaker system NEC
Arrhythmia	READ	7936H00	Implantation of intravenous dual chamber cardiac pacemaker system
Arrhythmia	READ	7936	Implantation of intravenous dual chamber permanent pacemaker
Arrhythmia	READ	7936700	Implantation of intravenous fixed-rate cardiac pacemaker
Arrhythmia	READ	7936A00	Implantation of intravenous pacemaker for atrial fibrillation
Arrhythmia	READ	7936G00	Implantation of intravenous single chamber cardiac pacemaker system
Arrhythmia	READ	7936800	Implantation of intravenous triggered cardiac pacemaker
Arrhythmia	READ	7936B00	Implantation of simple one wire intravenous cardiac pacemaker
Arrhythmia	READ	7937700	Implantation of single chamber cardiac pacemaker system
Arrhythmia	READ	793P000	Implantation of subcutaneous cardioverter defibrillator
Arrhythmia	READ	7936511	Implantation of temporary intravenous cardiac pacemaker
Arrhythmia	READ	TB01000	Implant of cardiac pacemaker with complication, no blame
Arrhythmia	READ	7L1H200	Internal electrode cardioversion
Arrhythmia	READ	G566100	Interventricular block NOS
Arrhythmia	READ	7936	Introduction of cardiac pacemaker system via vein
Arrhythmia	READ	7936.11	Introduction of intravenous cardiac pacemaker system
Arrhythmia	READ	32F4.00	Inverted T wave
Arrhythmia	READ	G57y.14	Irregular heart beat
Arrhythmia	READ	G56y300	Jervell and Lange-Nielsen syndrome
Arrhythmia	READ	G576400	Junctional premature depolarization
Arrhythmia	READ	G562000	Left anterior fascicular block
Arrhythmia	READ	32J5.00	Left axis deviation
Arrhythmia	READ	G562.11	Left bundle branch block
Arrhythmia	READ	G562.00	Left bundle branch hemiblock
Arrhythmia	READ	G562z00	Left bundle branch hemiblock NOS
Arrhythmia	READ	G563.00	Left main stem bundle branch block
Arrhythmia	READ	G562100	Left posterior fascicular block
Arrhythmia	READ	G56y500	Long Q-T syndrome
Arrhythmia	READ	G56y000	Lown-Ganong-Levine syndrome
Arrhythmia	READ	7937200	Maintenance of battery of cardiac pacemaker system
Arrhythmia	READ	7936200	Maintenance of battery of intravenous cardiac pacemaker system
Arrhythmia	READ	7937300	Maintenance procedure for cardiac pacemaker system
Arrhythmia	READ	7936200	Maintenance of battery of intravenous cardiac pacemaker system
Arrhythmia	READ	7936300	Maintenance of intravenous cardiac pacemaker system
Arrhythmia	READ	SP00100	Mechanical complication of cardiac pacemaker
Arrhythmia	READ	G561311	Mobitz type 1 second degree atrioventricular block
Arrhythmia	READ	G561200	Mobitz type II atrioventricular block
Arrhythmia	READ	G561300	Mobitz type I Wenckebach atrioventricular block
Arrhythmia	READ	G561200	Mobitz type II atrioventricular block
Arrhythmia	READ	3213011	Negative exercise ECG test
Arrhythmia	READ	Q491.00	Neonatal cardiac dysrhythmia
Arrhythmia	READ	G57y600	Nodal rhythm disorder
Arrhythmia	READ	G573300	Non-rheumatic atrial fibrillation
Arrhythmia	READ	1R10.00	Not for cardiopulmonary resuscitation
Arrhythmia	READ	2241	O/E - collapse -cardiac arrest
Arrhythmia	READ	G565z00	Other bundle branch block NOS
Arrhythmia	READ	G57yz00	Other cardiac dysrhythmia NOS
Arrhythmia	READ	G57y.00	Other cardiac dysrhythmias
Arrhythmia	READ	7937z00	Other cardiac pacemaker system NOS
Arrhythmia	READ	G56y.00	Other conduction disorders
Arrhythmia	READ	G56yz00	Other conduction disorders NOS
Arrhythmia	READ	G566.00	Other heart block
Arrhythmia	READ	G566z00	Other heart block NOS
Arrhythmia	READ	7936y00	Other specified cardiac pacemaker system introduced via vein
Arrhythmia	READ	793Fy00	Other specified cardioverter defibrillator intro thr vein
Arrhythmia	READ	7937y00	Other specified other cardiac pacemaker system
Arrhythmia	READ	793Py00	Other specified other cardioverter defibrillator
Arrhythmia	READ	7P19y00	Other specified pacemaker testing
Arrhythmia	READ	7P19.00	Pacemaker testing
Arrhythmia	READ	7P19z00	Pacemaker testing NOS
Arrhythmia	READ	G56y600	Pacemaker twiddler's syndrome
Arrhythmia	READ	G573200	Paroxysmal atrial fibrillation
Arrhythmia	READ	G573600	Paroxysmal atrial flutter
Arrhythmia	READ	G570000	Paroxysmal atrial tachycardia
Arrhythmia	READ	G570100	Paroxysmal atrioventricular tachycardia
Arrhythmia	READ	G570200	Paroxysmal junctional tachycardia
Arrhythmia	READ	G570300	Paroxysmal nodal tachycardia
Arrhythmia	READ	G570.00	Paroxysmal supraventricular tachycardia
Arrhythmia	READ	G570z00	Paroxysmal supraventricular tachycardia NOS
Arrhythmia	READ	G572.00	Paroxysmal tachycardia
Arrhythmia	READ	G572z00	Paroxysmal tachycardia NOS
Arrhythmia	READ	G571.00	Paroxysmal ventricular tachycardia
Arrhythmia	READ	G561.00	Partial atrioventricular block
Arrhythmia	READ	793M300	Perc translum ablat conduct sys heart for atrial flutter NEC
Arrhythmia	READ	793M100	Percutaneous transluminal ablation of atrial wall for atrial flutter
Arrhythmia	READ	G573400	Permanent atrial fibrillation
Arrhythmia	READ	G573500	Persistent atrial fibrillation
Arrhythmia	READ	G57y000	Persistent sinus bradycardia
Arrhythmia	READ	3213111	Positive exercise ECG test
Arrhythmia	READ	32A4.00	P pulmonale
Arrhythmia	READ	G567200	Pre-excitation atrioventricular conduction
Arrhythmia	READ	G576.11	Premature beats
Arrhythmia	READ	G576z00	Premature beats
Arrhythmia	READ	G561111	Prolonged PR interval
Arrhythmia	READ	32K3.00	Prolonged QT interva
Arrhythmia	READ	8OAD.00	Provision of written information about atrial fibrillation
Arrhythmia	READ	G57y.12	Pulse missed beats
Arrhythmia	READ	G57y.11	Pulsus alternans
Arrhythmia	READ	32B..00	Q wave
Arrhythmia	READ	G57yA00	Re-entry ventricular arrhythmia
Arrhythmia	READ	8HRD.00	Referral for ambulatory electrocardiogram
Arrhythmia	READ	8HTy.00	Referral to atrial fibrillation clinic
Arrhythmia	READ	7937100	Reimplantation of cardiac pacemaker electrode
Arrhythmia	READ	7937400	Removal of cardiac pacemaker system NEC
Arrhythmia	READ	793F400	Removal of cardioverter/defibrillator pulse generator without replacement
Arrhythmia	READ	7937600	Removal of internal cardiac defibrillator
Arrhythmia	READ	7936400	Removal of intravenous cardiac pacemaker system
Arrhythmia	READ	793P300	Removal of subcutaneous cardioverter defibrillator
Arrhythmia	READ	7936F00	Renewal of intravenous cardiac pacemaker system
Arrhythmia	READ	793P200	Renewal of subcutaneous cardioverter defibrillator
Arrhythmia	READ	793F300	Replacement of cardioverter defibrillator
Arrhythmia	READ	793F200	Repositioning of cardioverter/defibrillator leads
Arrhythmia	READ	793P100	Resiting of lead of subcutaneous cardioverter defibrillator
Arrhythmia	READ	32J6.00	Right axis deviation
Arrhythmia	READ	G564.00	Right bundle branch block
Arrhythmia	READ	329F.00	Right bundle branch block and left anterior fascicular block on electrocardiogram
Arrhythmia	READ	329G.00	Right bundle branch block and left posterior fascicular block on electrocardiogram
Arrhythmia	READ	G565200	Right bundle branch block with left anterior fascicular block
Arrhythmia	READ	G565100	Right bundle branch block with left posterior fascicular block
Arrhythmia	READ	G566200	Right fascicular block
Arrhythmia	READ	G56y400	Right fascicular block
Arrhythmia	READ	G56y200	Romano - Ward syndrome
Arrhythmia	READ	32C..00	R wave
Arrhythmia	READ	G561400	Second degree atrioventricular block
Arrhythmia	READ	9N2b.00	Seen by cardiac pacemaker technician
Arrhythmia	READ	G57y100	Severe sinus bradycardia
Arrhythmia	READ	G57y300	Sick sinus syndrome
Arrhythmia	READ	G566000	Sinoatrial block
Arrhythmia	READ	G577.00	Sinus arrhythmia
Arrhythmia	READ	G57y400	Sinus node dysfunction
Arrhythmia	READ	G57y700	Sinus tachycardia
Arrhythmia	READ	G57y.13	Skipped beat
Arrhythmia	READ	32E4.00	ST depression
Arrhythmia	READ	32E3.00	ST elevation
Arrhythmia	READ	G56z000	Stokes-Adams syndrome
Arrhythmia	READ	G575100	Sudden cardiac death
Arrhythmia	READ	G576100	Supraventricular ectopic beats
Arrhythmia	READ	G57y900	Supraventricular tachycardia
Arrhythmia	READ	G560.11	Third degree atrioventricular block
Arrhythmia	READ	G565400	Trifascicular block
Arrhythmia	READ	329B.00	Trifascicular block on electrocardiogram
Arrhythmia	READ	793Pz00	Unspecified other cardioverter defibrillator
Arrhythmia	READ	G576200	Ventricular ectopic beats
Arrhythmia	READ	G574000	Ventricular fibrillation
Arrhythmia	READ	G574.00	Ventricular fibrillation and flutter
Arrhythmia	READ	G574z00	Ventricular fibrillation and flutter NOS
Arrhythmia	READ	G574100	Ventricular flutter
Arrhythmia	READ	G567300	Ventricular pre-excitation
Arrhythmia	READ	G576500	Ventricular premature depolarisation
Arrhythmia	READ	G571.11	Ventricular tachycardia
Arrhythmia	READ	ZV53300	[V]Fitting or adjustment of cardiac pacemaker
Arrhythmia	READ	ZV53013	[V]Fitting or adjustment of neuropacemaker device
Arrhythmia	READ	G57y500	Wandering atrial pacemaker
Arrhythmia	READ	G567400	Wolff-Parkinson-White syndrome
Arrhythmia	READ	Gyu5U00	[X]Other and unspecified atrioventricular block
Arrhythmia	READ	Gyu5W00	[X]Other and unspecified right bundle-branch block
Arrhythmia	READ	Gyu5a00	[X]Other specified cardiac arrhythmias
Arrhythmia	READ	Gyu5X00	[X]Other specified heart block
Arrhythmia	READ	321C000
Arrhythmia	READ	321C100
Arrhythmia	READ	G573700
Arrhythmia	READ	G573800
Arrhythmia	READ	G573900
Arrhythmia	READ	Z6G5711
Arrhythmia	SNOMED	102594003	Abnormal ECG
Arrhythmia	SNOMED	16797001	Accelerated atrioventricular conduction
Arrhythmia	SNOMED	16797001	Accessory atrioventricular conduction
Arrhythmia	SNOMED	431267001	Advanced cardiac life support
Arrhythmia	SNOMED	164852001	Ambulatory ECG abnormal
Arrhythmia	SNOMED	17869006	Anomalous atrioventricular excitation
Arrhythmia	SNOMED	17869006	Anomalous atrioventricular excitation NOS
Arrhythmia	SNOMED	281170005	Arrhythmogenic right ventricular cardiomyopathy
Arrhythmia	SNOMED	397829000	Asystole
Arrhythmia	SNOMED	49436004	Atrial fibrillation
Arrhythmia	SNOMED	195080001	Atrial fibrillation and flutter
Arrhythmia	SNOMED	195080001	Atrial fibrillation and flutter NOS
Arrhythmia	SNOMED	2.48411E+14	Atrial fibrillation annual review
Arrhythmia	SNOMED	1.96371E+14	Atrial fibrillation resolved
Arrhythmia	SNOMED	5370000	Atrial flutter
Arrhythmia	SNOMED	287057009	Atrial premature depolarisation
Arrhythmia	SNOMED	450919004	Atrial standstill
Arrhythmia	SNOMED	233917008	Atrioventricular block
Arrhythmia	SNOMED	233917008	Atrioventricular block unspecified
Arrhythmia	SNOMED	27885002	Atrioventricular dissociation
Arrhythmia	SNOMED	700223001	Automatic implantable cardioverter defibrillator check
Arrhythmia	SNOMED	74021003	Bifascicular block
Arrhythmia	SNOMED	445481009	Bifascicular block on electrocardiogram
Arrhythmia	SNOMED	195103000	Bigeminal pulse
Arrhythmia	SNOMED	20143001	Bilateral bundle branch block
Arrhythmia	SNOMED	6.9031E+13	Biventricular cardiac pacemaker present
Arrhythmia	SNOMED	12026006	Bouveret-Hoffmann syndrome
Arrhythmia	SNOMED	418818005	Brugada syndrome
Arrhythmia	SNOMED	6374002	Bundle branch block
Arrhythmia	SNOMED	6374002	Bundle branch block unspecified
Arrhythmia	SNOMED	24752008	Caffey's syndrome
Arrhythmia	SNOMED	410429000	Cardiac arrest
Arrhythmia	SNOMED	213213007	Cardiac arrest as a complication of care
Arrhythmia	SNOMED	609506003	Cardiac arrest following abortive pregnancy
Arrhythmia	SNOMED	410429000	Cardiac arrest, unspecified
Arrhythmia	SNOMED	71908006	Cardiac arrest - ventricular fibrillation
Arrhythmia	SNOMED	233927002	Cardiac arrest with successful resuscitation
Arrhythmia	SNOMED	698247007	Cardiac arrhythmia
Arrhythmia	SNOMED	698247007	Cardiac dysrhythmia
Arrhythmia	SNOMED	83099006	Cardiac massage - external
Arrhythmia	SNOMED	149213005	Cardiac massage - open
Arrhythmia	SNOMED	441509002	Cardiac pacemaker in situ
Arrhythmia	SNOMED	233174007	Cardiac pacemaker procedure
Arrhythmia	SNOMED	175135009	Cardiac pacemaker system introduced via vein NOS
Arrhythmia	SNOMED	89666000	Cardiopulmonary resuscitation
Arrhythmia	SNOMED	410430005	Cardiorespiratory arrest
Arrhythmia	SNOMED	346011000	Cardioversion by intracardiac catheter
Arrhythmia	SNOMED	2.33531E+14	Cardioverter defibrillator introduced through the vein
Arrhythmia	SNOMED	2.33531E+14	Cardioverter defibrillator introduced through the vein NOS
Arrhythmia	SNOMED	425934009	Cardioverter defibrillator procedure
Arrhythmia	SNOMED	440142000	Chemical cardioversion
Arrhythmia	SNOMED	83099006	Closed cardiac massage alone
Arrhythmia	SNOMED	266690007	Closed cardiac massage+ventil
Arrhythmia	SNOMED	703396000	Combination internal cardiac defibrillator and pacemaker in situ
Arrhythmia	SNOMED	27885002	Complete atrioventricular block
Arrhythmia	SNOMED	44808001	Conduction disorder of the heart
Arrhythmia	SNOMED	44808001	Conduction disorders unspecified
Arrhythmia	SNOMED	27885002	Congenital heart block NOS
Arrhythmia	SNOMED	398665005	[D]Asystolic vasovagal syncope
Arrhythmia	SNOMED	8.10911E+14	Deactivation of automatic implantable cardioverter defibrillator
Arrhythmia	SNOMED	609462000	Defibrination syndrome following abortive pregnancy
Arrhythmia	SNOMED	180325003	Direct current cardioversion
Arrhythmia	SNOMED	7.59671E+14	Direct current cardioversion planned
Arrhythmia	SNOMED	308842001	Direct current defibrillation
Arrhythmia	SNOMED	44808001	Disorder of heart conduction
Arrhythmia	SNOMED	2.37771E+14	Distant pacemaker test
Arrhythmia	SNOMED	164868007	ECG: antero-septal infarct.
Arrhythmia	SNOMED	164885009	ECG: atrial ectopics
Arrhythmia	SNOMED	164889003	ECG: atrial fibrillation
Arrhythmia	SNOMED	164890007	ECG: atrial flutter
Arrhythmia	SNOMED	164906009	ECG: complete atrioventricular block
Arrhythmia	SNOMED	164901004	ECG:complete sinu-atrial block
Arrhythmia	SNOMED	164881000	ECG: ectopic beats
Arrhythmia	SNOMED	164881000	ECG: ectopic beats NOS
Arrhythmia	SNOMED	370359005	ECG equivocal
Arrhythmia	SNOMED	164883002	ECG: extrasystole
Arrhythmia	SNOMED	164940009	ECG: F wave - finding
Arrhythmia	SNOMED	164898000	ECG: heart block
Arrhythmia	SNOMED	142016009	ECG - improved
Arrhythmia	SNOMED	164871004	ECG: lateral infarction
Arrhythmia	SNOMED	445118002	ECG: left anterior fascicular block
Arrhythmia	SNOMED	164909002	ECG: left bundle branch block
Arrhythmia	SNOMED	445211001	ECG: left posterior fascicular block
Arrhythmia	SNOMED	164873001	ECG:left ventricle hypertrophy
Arrhythmia	SNOMED	370365005	ECG: left ventricular strain
Arrhythmia	SNOMED	164873001	ECG: LVH NOS
Arrhythmia	SNOMED	164865005	ECG: myocardial infarction
Arrhythmia	SNOMED	164865005	ECG: myocardial infarct NOS
Arrhythmia	SNOMED	164861001	ECG myocardial ischaemia
Arrhythmia	SNOMED	164861001	ECG: myocardial ischaemia NOS
Arrhythmia	SNOMED	164867002	ECG: old myocardial infarction
Arrhythmia	SNOMED	164891006	ECG: paroxysmal atrial tachy
Arrhythmia	SNOMED	164903001	ECG: partial atrioventricular block - 2:1
Arrhythmia	SNOMED	164902006	ECG: partial atrioventricular block - long PR
Arrhythmia	SNOMED	164904007	ECG: partial A-V block - 3:1
Arrhythmia	SNOMED	164900003	ECG: partial sinu-atrial block
Arrhythmia	SNOMED	164913009	ECG: P mitrale
Arrhythmia	SNOMED	164869004	ECG:posterior/inferior infarct
Arrhythmia	SNOMED	164946003	ECG: P-R interval abnormal
Arrhythmia	SNOMED	164947007	ECG: P-R interval prolonged
Arrhythmia	SNOMED	49578007	ECG: P-R interval shortened
Arrhythmia	SNOMED	164912004	ECG: P wave abnormal
Arrhythmia	SNOMED	164951009	ECG: QRS complex abnormal
Arrhythmia	SNOMED	991002	ECG: QRS complex prolonged
Arrhythmia	SNOMED	28630001	ECG: QRS complex shortened
Arrhythmia	SNOMED	164956004	ECG: Q-T interval abnormal
Arrhythmia	SNOMED	77867006	ECG: Q-T interval shortened
Arrhythmia	SNOMED	164917005	ECG: Q wave abnormal
Arrhythmia	SNOMED	24607002	ECG: Q wave NOS
Arrhythmia	SNOMED	164918000	ECG: Q wave pathological
Arrhythmia	SNOMED	164907000	ECG: right bundle branch block
Arrhythmia	SNOMED	164877000	ECG: right ventricle hypertrophy
Arrhythmia	SNOMED	164877000	ECG: RVH NOS
Arrhythmia	SNOMED	164921003	ECG: R wave abnormal
Arrhythmia	SNOMED	81184002	ECG: R wave NOS
Arrhythmia	SNOMED	164922005	ECG: R wave tall
Arrhythmia	SNOMED	164873001	ECG: shows LVH
Arrhythmia	SNOMED	164861001	ECG:shows myocardial ischaemia
Arrhythmia	SNOMED	164877000	ECG: shows RVH
Arrhythmia	SNOMED	426783006	ECG: sinus rhythm
Arrhythmia	SNOMED	164930006	ECG: S-T interval abnormal
Arrhythmia	SNOMED	164870003	ECG: subendocardial infarct
Arrhythmia	SNOMED	164887001	ECG: supraventricular arrhythmia
Arrhythmia	SNOMED	164925007	ECG: S wave abnormal
Arrhythmia	SNOMED	164926008	ECG: S wave deep
Arrhythmia	SNOMED	164934002	ECG: T wave abnormal
Arrhythmia	SNOMED	66812002	ECG: T wave flattened
Arrhythmia	SNOMED	41011002	ECG: T wave NOS
Arrhythmia	SNOMED	164937009	ECG: U wave abnormal
Arrhythmia	SNOMED	164893009	ECG: ventricular arrhythmia
Arrhythmia	SNOMED	164893009	ECG: ventricular arrhythmia NOS
Arrhythmia	SNOMED	164884008	ECG: ventricular ectopics
Arrhythmia	SNOMED	164896001	ECG: ventricular fibrillation
Arrhythmia	SNOMED	164895002	ECG: ventricular tachycardia
Arrhythmia	SNOMED	164905008	ECG: Wenckebach phenomenon
Arrhythmia	SNOMED	33413000	Ectopic beats
Arrhythmia	SNOMED	33413000	Ectopic beats unspecified
Arrhythmia	SNOMED	180325003	Electrical cardioversion
Arrhythmia	SNOMED	7.59671E+14	Electrical cardioversion planned
Arrhythmia	SNOMED	102594003	Electrocardiogram abnormal
Arrhythmia	SNOMED	164905008	Electrocardiogram: Mobitz type 1 second degree atrioventricular block
Arrhythmia	SNOMED	426183003	Electrocardiogram: Mobitz type 2 second degree atrioventricular block
Arrhythmia	SNOMED	164898000	Electrocardiographic heart block
Arrhythmia	SNOMED	164887001	Electrocardiographic supraventricular arrhythmia
Arrhythmia	SNOMED	234172002	Electromechanical dissociation
Arrhythmia	SNOMED	309809007	Electromechanical dissociation with successful resuscitation
Arrhythmia	SNOMED	12026006	Essential paroxysmal tachycardia
Arrhythmia	SNOMED	8.92501E+14	Evaluation of cardioverter defibrillator
Arrhythmia	SNOMED	165084003	Exercise ECG abnormal
Arrhythmia	SNOMED	83099006	External cardiac massage NOS
Arrhythmia	SNOMED	275148007	External cardioversion NEC
Arrhythmia	SNOMED	426220008	External ventricular defibrillation
Arrhythmia	SNOMED	29717002	Extrasystoles
Arrhythmia	SNOMED	270492004	First degree atrioventricular block
Arrhythmia	SNOMED	450475007	For attempted cardiopulmonary resuscitation
Arrhythmia	SNOMED	233916004	Heart block
Arrhythmia	SNOMED	428076002	History of atrial flutter
Arrhythmia	SNOMED	2.00071E+14	History of ventricular tachycardia
Arrhythmia	SNOMED	31244200	H/O: atrial fibrillation
Arrhythmia	SNOMED	161692001	H/O: cardiac pacemaker in situ
Arrhythmia	SNOMED	161692001	H/O: cardiac pacemaker
Arrhythmia	SNOMED	161513002	H/O ventricular fibrillation
Arrhythmia	SNOMED	28055006	Hypsarrhythmia
Arrhythmia	SNOMED	429064006	Implantation of biventricular cardiac pacemaker system
Arrhythmia	SNOMED	307280005	Implantation of cardiac pacemaker
Arrhythmia	SNOMED	3.78181E+14	Implantation of cardioverter defibrillator using three electrode leads
Arrhythmia	SNOMED	425435003	Implantation of cardioverter defibrillator with one electrode lead
Arrhythmia	SNOMED	427508005	Implantation of cardioverter defibrillator with two electrode leads
Arrhythmia	SNOMED	309407004	Implantation of complex one wire intravenous cardiac pacemaker
Arrhythmia	SNOMED	309408009	Implantation of complex two wire intravenous cardiac pacemaker
Arrhythmia	SNOMED	2.32991E+14	Implantation of dual chamber cardiac pacemaker system
Arrhythmia	SNOMED	265482008	Implantation of emergency intravenous cardiac pacemaker
Arrhythmia	SNOMED	395218007	Implantation of internal cardiac defibrillator
Arrhythmia	SNOMED	175145006	Implantation of intravenous atrial overdrive pacemaker
Arrhythmia	SNOMED	429542009	Implantation of intravenous biventricular cardiac pacemaker system
Arrhythmia	SNOMED	175135009	Implantation of intravenous cardiac pacemaker system
Arrhythmia	SNOMED	175135009	Implantation of intravenous cardiac pacemaker system NEC
Arrhythmia	SNOMED	2.36721E+14	Implantation of intravenous dual chamber cardiac pacemaker system
Arrhythmia	SNOMED	310582005	Implantation of intravenous dual chamber permanent pacemaker
Arrhythmia	SNOMED	175143004	Implantation of intravenous fixed-rate cardiac pacemaker
Arrhythmia	SNOMED	88797001	Implantation of intravenous pacemaker for atrial fibrillation
Arrhythmia	SNOMED	429528001	Implantation of intravenous single chamber cardiac pacemaker system
Arrhythmia	SNOMED	175144005	Implantation of intravenous triggered cardiac pacemaker
Arrhythmia	SNOMED	309405007	Implantation of simple one wire intravenous cardiac pacemaker
Arrhythmia	SNOMED	2.32981E+14	Implantation of single chamber cardiac pacemaker system
Arrhythmia	SNOMED	8.97851E+14	Implantation of subcutaneous cardioverter defibrillator
Arrhythmia	SNOMED	309471004	Implantation of temporary intravenous cardiac pacemaker
Arrhythmia	SNOMED	88797001	Implant of cardiac pacemaker with complication, no blame
Arrhythmia	SNOMED	180327006	Internal electrode cardioversion
Arrhythmia	SNOMED	233916004	Interventricular block NOS
Arrhythmia	SNOMED	175135009	Introduction of cardiac pacemaker system via vein
Arrhythmia	SNOMED	175135009	Introduction of intravenous cardiac pacemaker system
Arrhythmia	SNOMED	59931005	Inverted T wave
Arrhythmia	SNOMED	361137007	Irregular heart beat
Arrhythmia	SNOMED	373905003	Jervell and Lange-Nielsen syndrome
Arrhythmia	SNOMED	251164006	Junctional premature depolarization
Arrhythmia	SNOMED	37760005	Left anterior fascicular block
Arrhythmia	SNOMED	39732003	Left axis deviation
Arrhythmia	SNOMED	63467002	Left bundle branch block
Arrhythmia	SNOMED	4973001	Left bundle branch hemiblock
Arrhythmia	SNOMED	63467002	Left bundle branch hemiblock NOS
Arrhythmia	SNOMED	195046004	Left main stem bundle branch block
Arrhythmia	SNOMED	62026008	Left posterior fascicular block
Arrhythmia	SNOMED	9651007	Long Q-T syndrome
Arrhythmia	SNOMED	55475008	Lown-Ganong-Levine syndrome
Arrhythmia	SNOMED	450811002	Maintenance of battery of cardiac pacemaker system
Arrhythmia	SNOMED	175138006	Maintenance of battery of intravenous cardiac pacemaker system
Arrhythmia	SNOMED	233184008	Maintenance procedure for cardiac pacemaker system
Arrhythmia	SNOMED	175138006	Maintenance of battery of intravenous cardiac pacemaker system
Arrhythmia	SNOMED	448590001	Maintenance of intravenous cardiac pacemaker system
Arrhythmia	SNOMED	213035005	Mechanical complication of cardiac pacemaker
Arrhythmia	SNOMED	54016002	Mobitz type 1 second degree atrioventricular block
Arrhythmia	SNOMED	28189009	Mobitz type II atrioventricular block
Arrhythmia	SNOMED	54016002	Mobitz type I Wenckebach atrioventricular block
Arrhythmia	SNOMED	28189009	Mobitz type II atrioventricular block
Arrhythmia	SNOMED	165082004	Negative exercise ECG test
Arrhythmia	SNOMED	276513001	Neonatal cardiac dysrhythmia
Arrhythmia	SNOMED	71792006	Nodal rhythm disorder
Arrhythmia	SNOMED	233911009	Non-rheumatic atrial fibrillation
Arrhythmia	SNOMED	450476008	Not for cardiopulmonary resuscitation
Arrhythmia	SNOMED	162710004	O/E - collapse -cardiac arrest
Arrhythmia	SNOMED	6374002	Other bundle branch block NOS
Arrhythmia	SNOMED	698247007	Other cardiac dysrhythmia NOS
Arrhythmia	SNOMED	698247007	Other cardiac dysrhythmias
Arrhythmia	SNOMED	233174007	Other cardiac pacemaker system NOS
Arrhythmia	SNOMED	44808001	Other conduction disorders
Arrhythmia	SNOMED	44808001	Other conduction disorders NOS
Arrhythmia	SNOMED	233916004	Other heart block
Arrhythmia	SNOMED	233916004	Other heart block NOS
Arrhythmia	SNOMED	175135009	Other specified cardiac pacemaker system introduced via vein
Arrhythmia	SNOMED	2.33531E+14	Other specified cardioverter defibrillator intro thr vein
Arrhythmia	SNOMED	233174007	Other specified other cardiac pacemaker system
Arrhythmia	SNOMED	425934009	Other specified other cardioverter defibrillator
Arrhythmia	SNOMED	2.30361E+14	Other specified pacemaker testing
Arrhythmia	SNOMED	2.30361E+14	Pacemaker testing
Arrhythmia	SNOMED	2.30361E+14	Pacemaker testing NOS
Arrhythmia	SNOMED	282825002	Paroxysmal atrial fibrillation
Arrhythmia	SNOMED	427665004	Paroxysmal atrial flutter
Arrhythmia	SNOMED	195069001	Paroxysmal atrial tachycardia
Arrhythmia	SNOMED	195071001	Paroxysmal atrioventricular tachycardia
Arrhythmia	SNOMED	195071001	Paroxysmal junctional tachycardia
Arrhythmia	SNOMED	195072008	Paroxysmal nodal tachycardia
Arrhythmia	SNOMED	67198005	Paroxysmal supraventricular tachycardia
Arrhythmia	SNOMED	67198005	Paroxysmal supraventricular tachycardia NOS
Arrhythmia	SNOMED	12026006	Paroxysmal tachycardia
Arrhythmia	SNOMED	12026006	Paroxysmal tachycardia NOS
Arrhythmia	SNOMED	66657009	Paroxysmal ventricular tachycardia
Arrhythmia	SNOMED	195039008	Partial atrioventricular block
Arrhythmia	SNOMED	707832008	Perc translum ablat conduct sys heart for atrial flutter NEC
Arrhythmia	SNOMED	707832008	Percutaneous transluminal ablation of atrial wall for atrial flutter
Arrhythmia	SNOMED	440028005	Permanent atrial fibrillation
Arrhythmia	SNOMED	440059007	Persistent atrial fibrillation
Arrhythmia	SNOMED	44602002	Persistent sinus bradycardia
Arrhythmia	SNOMED	165084003	Positive exercise ECG test
Arrhythmia	SNOMED	164914003	P pulmonale
Arrhythmia	SNOMED	16797001	Pre-excitation atrioventricular conduction
Arrhythmia	SNOMED	33413000	Premature beats
Arrhythmia	SNOMED	29717002	Premature beats
Arrhythmia	SNOMED	164947007	Prolonged PR interval
Arrhythmia	SNOMED	111975006	Prolonged QT intervaL
Arrhythmia	SNOMED	699833006	Provision of written information about atrial fibrillation
Arrhythmia	SNOMED	248629002	Pulse missed beats
Arrhythmia	SNOMED	42807005	Pulsus alternans
Arrhythmia	SNOMED	24607002	Q wave
Arrhythmia	SNOMED	195105007	Re-entry ventricular arrhythmia
Arrhythmia	SNOMED	442305005	Referral for ambulatory electrocardiogram
Arrhythmia	SNOMED	758600000	Referral to atrial fibrillation clinic
Arrhythmia	SNOMED	308805008	Reimplantation of cardiac pacemaker electrode
Arrhythmia	SNOMED	233187001	Removal of cardiac pacemaker system NEC
Arrhythmia	SNOMED	88553002	Removal of cardioverter/defibrillator pulse generator without replacement
Arrhythmia	SNOMED	395224001	Removal of internal cardiac defibrillator
Arrhythmia	SNOMED	175140001	Removal of intravenous cardiac pacemaker system
Arrhythmia	SNOMED	8.97911E+14	Removal of subcutaneous cardioverter defibrillator
Arrhythmia	SNOMED	400972008	Renewal of intravenous cardiac pacemaker system
Arrhythmia	SNOMED	8.97891E+14	Renewal of subcutaneous cardioverter defibrillator
Arrhythmia	SNOMED	428625001	Replacement of cardioverter defibrillator
Arrhythmia	SNOMED	46634008	Repositioning of cardioverter/defibrillator leads
Arrhythmia	SNOMED	8.97871E+14	Resiting of lead of subcutaneous cardioverter defibrillator
Arrhythmia	SNOMED	47665007	Right axis deviation
Arrhythmia	SNOMED	59118001	Right bundle branch block
Arrhythmia	SNOMED	445263008	Right bundle branch block and left anterior fascicular block on electrocardiogram
Arrhythmia	SNOMED	445393004	Right bundle branch block and left posterior fascicular block on electrocardiogram
Arrhythmia	SNOMED	30667004	Right bundle branch block with left anterior fascicular block
Arrhythmia	SNOMED	46319007	Right bundle branch block with left posterior fascicular block
Arrhythmia	SNOMED	59118001	Right fascicular block
Arrhythmia	SNOMED	59118001	Right fascicular block
Arrhythmia	SNOMED	20852007	Romano - Ward syndrome
Arrhythmia	SNOMED	81184002	R wave
Arrhythmia	SNOMED	195042002	Second degree atrioventricular block
Arrhythmia	SNOMED	314775002	Seen by cardiac pacemaker technician
Arrhythmia	SNOMED	49044005	Severe sinus bradycardia
Arrhythmia	SNOMED	36083008	Sick sinus syndrome
Arrhythmia	SNOMED	65778007	Sinoatrial block
Arrhythmia	SNOMED	71792006	Sinus arrhythmia
Arrhythmia	SNOMED	60423000	Sinus node dysfunction
Arrhythmia	SNOMED	11092001	Sinus tachycardia
Arrhythmia	SNOMED	248629002	Skipped beat
Arrhythmia	SNOMED	26141007	ST depression
Arrhythmia	SNOMED	164931005	ST elevation
Arrhythmia	SNOMED	46935006	Stokes-Adams syndrome
Arrhythmia	SNOMED	95281009	Sudden cardiac death
Arrhythmia	SNOMED	63593006	Supraventricular ectopic beats
Arrhythmia	SNOMED	6456007	Supraventricular tachycardia
Arrhythmia	SNOMED	27885002	Third degree atrioventricular block
Arrhythmia	SNOMED	86014007	Trifascicular block
Arrhythmia	SNOMED	445309007	Trifascicular block on electrocardiogram
Arrhythmia	SNOMED	425934009	Unspecified other cardioverter defibrillator
Arrhythmia	SNOMED	17338001	Ventricular ectopic beats
Arrhythmia	SNOMED	71908006	Ventricular fibrillation
Arrhythmia	SNOMED	195083004	Ventricular fibrillation and flutter
Arrhythmia	SNOMED	195083004	Ventricular fibrillation and flutter NOS
Arrhythmia	SNOMED	111288001	Ventricular flutter
Arrhythmia	SNOMED	195060002	Ventricular pre-excitation
Arrhythmia	SNOMED	251175005	Ventricular premature depolarisation
Arrhythmia	SNOMED	25569003	Ventricular tachycardia
Arrhythmia	SNOMED	4.41481E+14	[V]Fitting or adjustment of cardiac pacemaker
Arrhythmia	SNOMED	4.10361E+14	[V]Fitting or adjustment of neuropacemaker device
Arrhythmia	SNOMED	195101003	Wandering atrial pacemaker
Arrhythmia	SNOMED	74390002	Wolff-Parkinson-White syndrome
Arrhythmia	SNOMED	233917008	[X]Other and unspecified atrioventricular block
Arrhythmia	SNOMED	59118001	[X]Other and unspecified right bundle-branch block
Arrhythmia	SNOMED	698247007	[X]Other specified cardiac arrhythmias
Arrhythmia	SNOMED	233916004	[X]Other specified heart block
Asthma	READ	14B4.00	H/O: asthma
Asthma	READ	14Ok000	At risk of severe asthma exacerbation
Asthma	READ	173A.00	Exercise-induced asthma
Asthma	READ	173c.00	Occupational asthma
Asthma	READ	173d.00	Work aggravated asthma
Asthma	READ	178..00	Asthma trigger
Asthma	READ	1780	Aspirin-induced asthma
Asthma	READ	1781	Asthma trigger - pollen
Asthma	READ	1782	Asthma trigger - tobacco smoke
Asthma	READ	1783	Asthma trigger - warm air
Asthma	READ	1784	Asthma trigger - emotion
Asthma	READ	1785	Asthma trigger - damp
Asthma	READ	1786	Asthma trigger: animals
Asthma	READ	1787	Asthma trigger - seasonal
Asthma	READ	1788	Asthma trigger - cold air
Asthma	READ	1789	Asthma trigger - respiratory infection
Asthma	READ	178A.00	Asthma trigger - airborne dust
Asthma	READ	178B.00	Asthma trigger - exercise
Asthma	READ	1J70.00	Suspected asthma
Asthma	READ	1O2..00	Asthma confirmed
Asthma	READ	2126200	Asthma resolved
Asthma	READ	212G.00	Asthma resolved
Asthma	READ	388t000	Royal College of Physicians asthma assessment three questions score
Asthma	READ	38B8.00	Severe asthma exacerbation risk assessment
Asthma	READ	38DL.00	Asthma control test score
Asthma	READ	38DT.00	Asthma Control Questionnaire score
Asthma	READ	38DV.00	Mini AQLQ (Asthma Quality of Life Questionnaire) score
Asthma	READ	38QM.00	Childhood Asthma Control Test score
Asthma	READ	661M100	Asthma self-management plan agreed
Asthma	READ	661N100	Asthma self-management plan review
Asthma	READ	663..11	Asthma monitoring
Asthma	READ	663d.00	Emergency asthma admission since last encounter
Asthma	READ	663e.00	Asthma restricts exercise
Asthma	READ	663	Asthma sometimes restricts exercise
Asthma	READ	6.63E+102	Asthma severely restricts exercise
Asthma	READ	663f.00	Asthma never restricts exercise
Asthma	READ	663j.00	Asthma - currently active
Asthma	READ	663m.00	Emergency asthma patient visit since last encounter
Asthma	READ	663n.00	Asthma treatment compliance satisfactory
Asthma	READ	663N.00	Asthma disturbing sleep
Asthma	READ	663N000	Asthma causing night waking
Asthma	READ	663N100	Asthma disturbs sleep weekly
Asthma	READ	663N200	Asthma disturbs sleep frequently
Asthma	READ	663O.00	Asthma not disturbing sleep
Asthma	READ	663O000	Asthma never disturbs sleep
Asthma	READ	663p.00	Asthma treatment compliance unsatisfactory
Asthma	READ	663P.00	Asthma limiting activities
Asthma	READ	663P000	Asthma limits activities 1 to 2 times per month
Asthma	READ	663P100	Asthma limits activities 1 to 2 times per week
Asthma	READ	663P200	Asthma limits activities most days
Asthma	READ	663q.00	Asthma daytime symptoms
Asthma	READ	663Q.00	Asthma not limiting activities
Asthma	READ	663r.00	Asthma causes night symptoms 1 to 2 times per month
Asthma	READ	663s.00	Asthma never causes daytime symptoms
Asthma	READ	663t.00	Asthma causes daytime symptoms 1 to 2 times per month
Asthma	READ	663u.00	Asthma causes daytime symptoms 1 to 2 times per month
Asthma	READ	663U.00	Asthma management
Asthma	READ	663v.00	Asthma causes daytime symptoms most days
Asthma	READ	663V.00	Asthma severity
Asthma	READ	663V000	Occasional asthma
Asthma	READ	663V100	Mild asthma
Asthma	READ	663V200	Moderate asthma
Asthma	READ	663V300	Severe asthma
Asthma	READ	663w.00	Asthma limits walking up hills or stairs
Asthma	READ	663W.00	Asthma prophylactic medication used
Asthma	READ	663x.00	Asthma limits walking on the flat
Asthma	READ	663y.00	Number of asthma exacerbations in past year
Asthma	READ	66Y5.00	Change in asthma management plan
Asthma	READ	66Y9.00	Step up change in asthma management plan
Asthma	READ	66YA.00	Step down change in asthma management plan
Asthma	READ	66YC.00	Absent from work or school due to asthma
Asthma	READ	66YE.00	Asthma monitoring due
Asthma	READ	66YJ.00	Asthma annual review
Asthma	READ	66YK.00	Asthma follow-up
Asthma	READ	66Yp.00	Asthma review using Royal College of Physicians three questions
Asthma	READ	66YP.00	Asthma night-time symptoms
Asthma	READ	66Yq.00	Asthma causes night time symptoms 1 to 2 times per week
Asthma	READ	66YQ.00	Asthma monitoring by nurse
Asthma	READ	66Yr.00	Asthma causes symptoms most nights
Asthma	READ	66YR.00	Asthma monitoring by doctor
Asthma	READ	66Ys.00	Asthma never causes night symptoms
Asthma	READ	66Yu.00	Number of days absent from school due to asthma in past 6 months
Asthma	READ	66YZ.00	Does not have asthma management plan
Asthma	READ	66Yz000	Asthma management plan declined
Asthma	READ	66Yz500	Telehealth asthma monitoring
Asthma	READ	679J.00	Health education - asthma
Asthma	READ	679J000	Health education - asthma self management
Asthma	READ	679J100	Health education - structured asthma discussion
Asthma	READ	679J200	Health education - structured patient focused asthma discussion
Asthma	READ	8793	Asthma control step 0
Asthma	READ	8794	Asthma control step 1
Asthma	READ	8795	Asthma control step 2
Asthma	READ	8796	Asthma control step 3
Asthma	READ	8797	Asthma control step 4
Asthma	READ	8798	Asthma control step 5
Asthma	READ	8B3j.00	Asthma medication review
Asthma	READ	8CMA000	Patient has a written asthma personal action plan
Asthma	READ	8CR0.00	Asthma clinical management plan
Asthma	READ	8H2P.00	Emergency hospital admission for asthma
Asthma	READ	9hA..00	Exception reporting - asthma quality indicators
Asthma	READ	9hA2.00	Excepted from asthma quality indicators - informed dissent
Asthma	READ	9N1d.00	Seen in asthma clinic
Asthma	READ	9NNX.00	Under care of asthma specialist nurse
Asthma	READ	9OJ..00	Asthma monitoring administration
Asthma	READ	9OJ1.00	Attends asthma monitoring
Asthma	READ	9OJ2.00	Asthma monitoring refused
Asthma	READ	9OJ3.00	Asthma monitor offer default
Asthma	READ	9OJ4.00	Asthma monitoring call first letter
Asthma	READ	9OJ5.00	Asthma monitoring call second letter
Asthma	READ	9OJ6.00	Asthma monitoring call third letter
Asthma	READ	9OJ7.00	Asthma monitoring call verbal invite
Asthma	READ	9OJ8.00	Asthma monitoring call telephone invite
Asthma	READ	9OJA.00	Asthma monitoring check done
Asthma	READ	9OJA.11	Asthma monitored
Asthma	READ	9OJB.00	Asthma monitoring invitation SMS (short message service) text message
Asthma	READ	9OJB000	Asthma monitoring SMS (short message service) text message first invitation
Asthma	READ	9OJB100	Asthma monitoring SMS (short message service) text message second invitation
Asthma	READ	9OJB200	Asthma monitoring SMS (short message service) text message third invitation
Asthma	READ	9OJC.00	Asthma monitoring invitation email
Asthma	READ	9OJZ.00	Asthma monitoring admin.NOS
Asthma	READ	9Q21.00	Patient in asthma study
Asthma	READ	G581.11	Cardiac asthma
Asthma	READ	H312000	Chronic asthmatic bronchitis
Asthma	READ	H33..00	Asthma
Asthma	READ	H330.00	Allergic atopic asthma
Asthma	READ	H330000	Extrinsic asthma without status asthmaticus
Asthma	READ	H330011	Hay fever with asthma
Asthma	READ	H330100	Life threatening acute exacerbation of allergic asthma
Asthma	READ	H330.11	Allergic asthma
Asthma	READ	H330111	Acute exacerbation of allergic asthma
Asthma	READ	H330.12	Childhood asthma
Asthma	READ	H330.13	Hay fever with asthma
Asthma	READ	H330.14	Pollen asthma
Asthma	READ	H330z00	Extrinsic asthma
Asthma	READ	H331.00	Intrinsic asthma
Asthma	READ	H331000	Intrinsic asthma without status asthmaticus
Asthma	READ	H33..11	Bronchial asthma
Asthma	READ	H331100	Life threatening acute exacerbation of intrinstic asthma
Asthma	READ	H331.11	Late onset asthma
Asthma	READ	H331111	Acute exacerbation of intrinsic asthma
Asthma	READ	H331z00	Intrinsic asthma NOS
Asthma	READ	H332.00	Mixed asthma
Asthma	READ	H333.00	Acute exacerbation of asthma
Asthma	READ	H334.00	Brittle asthma
Asthma	READ	H335.00	Chronic asthma with fixed airflow obstruction
Asthma	READ	H33z.00	Asthma unspecified
Asthma	READ	H33z000	Life threatening acute exacerbation of asthma
Asthma	READ	H33z011	Acute severe exacerbation of asthma
Asthma	READ	H33z100	Asthma attack
Asthma	READ	H33z111	Asthma attack NOS
Asthma	READ	H33z200	Late-onset asthma
Asthma	READ	H33zz00	Asthma NOS
Asthma	READ	H33zz11	Exercise induced asthma
Asthma	READ	H33zz12	Allergic asthma NEC
Asthma	READ	H35y600	Sequoiosis (red-cedar asthma)
Asthma	READ	H35y700	Wood asthma
Asthma	READ	H3B..00	Asthma -chronic obstructive pulmonary disease overlap syndrome
Asthma	READ	H47y000	Detergent asthma
Asthma	READ	U60F611	[X] Adverse reaction to antiasthmatics
Asthma	SNOMED	161527007	H/O: asthma
Asthma	SNOMED	9.66011E+14	At risk of severe asthma exacerbation
Asthma	SNOMED	31387002	Exercise-induced asthma
Asthma	SNOMED	57607007	Occupational asthma
Asthma	SNOMED	57607007	Work aggravated asthma
Asthma	SNOMED	400987003	Asthma trigger
Asthma	SNOMED	407674008	Aspirin-induced asthma
Asthma	SNOMED	3.40911E+14	Asthma trigger - pollen
Asthma	SNOMED	3.40921E+14	Asthma trigger - tobacco smoke
Asthma	SNOMED	3.40931E+14	Asthma trigger - warm air
Asthma	SNOMED	2.01211E+14	Asthma trigger - emotion
Asthma	SNOMED	2.01201E+14	Asthma trigger - damp
Asthma	SNOMED	2.01051E+14	Asthma trigger: animals
Asthma	SNOMED	2.01041E+14	Asthma trigger - seasonal
Asthma	SNOMED	2.01191E+14	Asthma trigger - cold air
Asthma	SNOMED	2.01031E+14	Asthma trigger - respiratory infection
Asthma	SNOMED	3.40891E+14	Asthma trigger - airborne dust
Asthma	SNOMED	3.40901E+14	Asthma trigger - exercise
Asthma	SNOMED	394967008	Suspected asthma
Asthma	SNOMED	401193004	Asthma confirmed
Asthma	SNOMED	162660004	Asthma resolved
Asthma	SNOMED	162660004	Asthma resolved
Asthma	SNOMED	9.66031E+14	Severe asthma exacerbation risk assessment
Asthma	SNOMED	443117005	Asthma control test score
Asthma	SNOMED	763077003	Asthma Control Questionnaire score
Asthma	SNOMED	9.05301E+14	Childhood Asthma Control Test score
Asthma	SNOMED	8.11921E+14	Asthma self-management plan agreed
Asthma	SNOMED	8.10901E+14	Asthma self-management plan review
Asthma	SNOMED	275908000	Asthma monitoring
Asthma	SNOMED	708358003	Emergency asthma admission since last encounter
Asthma	SNOMED	170655007	Asthma restricts exercise
Asthma	SNOMED	170656008	Asthma sometimes restricts exercise
Asthma	SNOMED	170657004	Asthma severely restricts exercise
Asthma	SNOMED	170658009	Asthma never restricts exercise
Asthma	SNOMED	312453004	Asthma - currently active
Asthma	SNOMED	708373002	Emergency asthma patient visit since last encounter
Asthma	SNOMED	370226009	Asthma treatment compliance satisfactory
Asthma	SNOMED	170631002	Asthma disturbing sleep
Asthma	SNOMED	170632009	Asthma causing night waking
Asthma	SNOMED	170633004	Asthma disturbs sleep weekly
Asthma	SNOMED	170634005	Asthma disturbs sleep frequently
Asthma	SNOMED	170635006	Asthma not disturbing sleep
Asthma	SNOMED	170636007	Asthma never disturbs sleep
Asthma	SNOMED	370225008	Asthma treatment compliance unsatisfactory
Asthma	SNOMED	170637003	Asthma limiting activities
Asthma	SNOMED	7.71981E+14	Asthma limits activities 1 to 2 times per month
Asthma	SNOMED	7.72011E+14	Asthma limits activities 1 to 2 times per week
Asthma	SNOMED	7.72051E+14	Asthma limits activities most days
Asthma	SNOMED	373899003	Asthma daytime symptoms
Asthma	SNOMED	170638008	Asthma not limiting activities
Asthma	SNOMED	370208006	Asthma never causes daytime symptoms
Asthma	SNOMED	406162001	Asthma management
Asthma	SNOMED	370204008	Asthma causes daytime symptoms most days
Asthma	SNOMED	170642006	Asthma severity
Asthma	SNOMED	370220003	Occasional asthma
Asthma	SNOMED	370218001	Mild asthma
Asthma	SNOMED	370219009	Moderate asthma
Asthma	SNOMED	370221004	Severe asthma
Asthma	SNOMED	370207001	Asthma limits walking up hills or stairs
Asthma	SNOMED	170647000	Asthma prophylactic medication used
Asthma	SNOMED	370206005	Asthma limits walking on the flat
Asthma	SNOMED	366874008	Number of asthma exacerbations in past year
Asthma	SNOMED	390872009	Change in asthma management plan
Asthma	SNOMED	390877003	Step up change in asthma management plan
Asthma	SNOMED	394700004	Asthma annual review
Asthma	SNOMED	394701000	Asthma follow-up
Asthma	SNOMED	401182001	Asthma monitoring by nurse
Asthma	SNOMED	7.71941E+14	Asthma causes symptoms most nights
Asthma	SNOMED	401183006	Asthma monitoring by doctor
Asthma	SNOMED	473391009	Asthma never causes night symptoms
Asthma	SNOMED	1.76711E+14	Does not have asthma management plan
Asthma	SNOMED	8.92301E+14	Asthma management plan declined
Asthma	SNOMED	715191006	Telehealth asthma monitoring
Asthma	SNOMED	401135008	Health education - asthma
Asthma	SNOMED	5.27191E+14	Health education - asthma self management
Asthma	SNOMED	5.27211E+14	Health education - structured asthma discussion
Asthma	SNOMED	5.27231E+14	Health education - structured patient focused asthma discussion
Asthma	SNOMED	182727003	Asthma control step 1
Asthma	SNOMED	182728008	Asthma control step 2
Asthma	SNOMED	182729000	Asthma control step 3
Asthma	SNOMED	182730005	Asthma control step 4
Asthma	SNOMED	182731009	Asthma control step 5
Asthma	SNOMED	5.27171E+14	Patient has a written asthma personal action plan
Asthma	SNOMED	736056000	Asthma clinical management plan
Asthma	SNOMED	183478001	Emergency hospital admission for asthma
Asthma	SNOMED	7.15801E+14	Exception reporting - asthma quality indicators
Asthma	SNOMED	7.16491E+14	Excepted from asthma quality indicators - informed dissent
Asthma	SNOMED	185242005	Seen in asthma clinic
Asthma	SNOMED	698509001	Under care of asthma specialist nurse
Asthma	SNOMED	7.13701E+14	Asthma monitoring administration
Asthma	SNOMED	185728001	Attends asthma monitoring
Asthma	SNOMED	763221007	Asthma monitoring refused
Asthma	SNOMED	185730004	Asthma monitor offer default
Asthma	SNOMED	185731000	Asthma monitoring call first letter
Asthma	SNOMED	185732007	Asthma monitoring call second letter
Asthma	SNOMED	185734008	Asthma monitoring call third letter
Asthma	SNOMED	185735009	Asthma monitoring call verbal invite
Asthma	SNOMED	185735009	Asthma monitoring call verbal invite
Asthma	SNOMED	270442000	Asthma monitoring check done
Asthma	SNOMED	270442000	Asthma monitored
Asthma	SNOMED	9.28451E+14	Asthma monitoring invitation SMS (short message service) text message
Asthma	SNOMED	9.59401E+14	Asthma monitoring SMS (short message service) text message first invitation
Asthma	SNOMED	9.59421E+14	Asthma monitoring SMS (short message service) text message second invitation
Asthma	SNOMED	9.59441E+14	Asthma monitoring SMS (short message service) text message third invitation
Asthma	SNOMED	9.28511E+14	Asthma monitoring invitation email
Asthma	SNOMED	7.13701E+14	Asthma monitoring admin.NOS
Asthma	SNOMED	185940009	Patient in asthma study
Asthma	SNOMED	71892000	Cardiac asthma
Asthma	SNOMED	195949008	Chronic asthmatic bronchitis
Asthma	SNOMED	195967001	Asthma
Asthma	SNOMED	389145006	Allergic atopic asthma
Asthma	SNOMED	63088003	Extrinsic asthma without status asthmaticus
Asthma	SNOMED	233683003	Hay fever with asthma
Asthma	SNOMED	1.0867E+15	Life threatening acute exacerbation of allergic asthma
Asthma	SNOMED	389145006	Allergic asthma
Asthma	SNOMED	708093000	Acute exacerbation of allergic asthma
Asthma	SNOMED	233678006	Childhood asthma
Asthma	SNOMED	233683003	Hay fever with asthma
Asthma	SNOMED	233683003	Pollen asthma
Asthma	SNOMED	424643009	Extrinsic asthma
Asthma	SNOMED	266361008	Intrinsic asthma
Asthma	SNOMED	12428000	Intrinsic asthma without status asthmaticus
Asthma	SNOMED	195967001	Bronchial asthma
Asthma	SNOMED	1.08671E+15	Life threatening acute exacerbation of instrinsic asthma
Asthma	SNOMED	233679003	Late onset asthma
Asthma	SNOMED	708094006	Acute exacerbation of intrinsic asthma
Asthma	SNOMED	266361008	Intrinsic asthma NOS
Asthma	SNOMED	195977004	Mixed asthma
Asthma	SNOMED	708038006	Acute exacerbation of asthma
Asthma	SNOMED	225057002	Brittle asthma
Asthma	SNOMED	8.66881E+14	Chronic asthma with fixed airflow obstruction
Asthma	SNOMED	195967001	Asthma unspecified
Asthma	SNOMED	734904007	Life threatening acute exacerbation of asthma
Asthma	SNOMED	708090002	Acute severe exacerbation of asthma
Asthma	SNOMED	708038006	Asthma attack
Asthma	SNOMED	708038006	Asthma attack NOS
Asthma	SNOMED	233679003	Late-onset asthma
Asthma	SNOMED	195967001	Asthma NOS
Asthma	SNOMED	31387002	Exercise induced asthma
Asthma	SNOMED	389145006	Allergic asthma NEC
Asthma	SNOMED	23315001	Sequoiosis (red-cedar asthma)
Asthma	SNOMED	56968009	Wood asthma
Asthma	SNOMED	1.06928E+16	Asthma-chronic obstructive pulmonary disease overlap syndrome
Asthma	SNOMED	41553006	Detergent asthma
Asthma	SNOMED	219036002	[X] Adverse reaction to antiasthmatics
Autism	READ	E140.00	Infantile autism
Autism	READ	E140000	Active infantile autism
Autism	READ	E140100	Residual infantile autism
Autism	READ	E140.11	Kanner's syndrome
Autism	READ	E140.12	Autism
Autism	READ	E140.13	Childhood autism
Autism	READ	E140z00	Infantile autism NOS
Autism	READ	Eu84000	[X]Childhood autism
Autism	READ	Eu84011	Autistic disorder
Autism	READ	Eu84012	[X]Infantile autism
Autism	READ	Eu84014	[X]Kanner's syndrome
Autism	READ	Eu84100	Atypical autism
Autism	READ	Eu84112	[X]Mental retardation with autistic features
Autism	READ	Eu84500	Asperger's syndrome
Autism	READ	Eu84511	[X]Autistic psychopathy
Autism	READ	Eu84z11	Autistic spectrum disorder
Autism	SNOMED	408857007	Infantile autism
Autism	SNOMED	191689008	Active infantile autism
Autism	SNOMED	191690004	Residual infantile autism
Autism	SNOMED	35919005	Autism
Autism	SNOMED	43614003	Childhood autism
Autism	SNOMED	408857007	Infantile autism NOS
Autism	SNOMED	43614003	[X]Childhood autism
Autism	SNOMED	408856003	Autistic disorder
Autism	SNOMED	408857007	[X]Infantile autism
Autism	SNOMED	408856003	[X]Kanner's syndrome
Autism	SNOMED	231536004	Atypical autism
Autism	SNOMED	231536004	[X]Mental retardation with autistic features
Autism	SNOMED	23560001	Asperger's syndrome
Autism	SNOMED	23560001	[X]Autistic psychopathy
Autism	SNOMED	35919005	Autistic spectrum disorder
Bipolar disorder	READ	146D.00	H/O: manic depressive disorder
Bipolar disorder	READ	212T.00	Pyschosis, schizophrenia and bipolar affective disorder resolved
Bipolar disorder	READ	212V.00	Bipolar affective disorder resolved
Bipolar disorder	READ	E110.00	Manic disorder, single episode
Bipolar disorder	READ	E110000	Single manic episode, unspecified
Bipolar disorder	READ	E110100	Single manic episode, mild
Bipolar disorder	READ	E110200	Single manic episode, moderate
Bipolar disorder	READ	E110300	Single manic episode, severe
Bipolar disorder	READ	E110400	Single manic episode, severe, with psychosis
Bipolar disorder	READ	E110500	Single manic episode in partial remission
Bipolar disorder	READ	E110600	Single manic episode in full remission
Bipolar disorder	READ	E110z00	Manic disorder, single episode NOS
Bipolar disorder	READ	E111.00	Recurrent manic episodes
Bipolar disorder	READ	E111000	Recurrent manic episodes, unspecified
Bipolar disorder	READ	E11..11	Bipolar disorder
Bipolar disorder	READ	E111100	Recurrent manic episodes, mild
Bipolar disorder	READ	E111200	Recurrent manic episodes, moderate
Bipolar disorder	READ	E111300	Recurrent manic episodes, severe
Bipolar disorder	READ	E111400	Recurrent manic episodes, severe, with psychosis
Bipolar disorder	READ	E111500	Recurrent manic episodes, in partial remission
Bipolar disorder	READ	E111600	Recurrent manic episodes, in full remission
Bipolar disorder	READ	E111z00	Recurrent manic episode NOS
Bipolar disorder	READ	E114.00	Bipolar affective disorder, current episode manic
Bipolar disorder	READ	E114000	Bipolar affective disorder, currently manic, unspecified
Bipolar disorder	READ	E114000	Bipolar affective disorder, currently manic, mild
Bipolar disorder	READ	E114.11	Manic-depressive - now manic
Bipolar disorder	READ	E114200	Bipolar affective disorder, currently manic, moderate
Bipolar disorder	READ	E114300	Severe manic bipolar 1 disorder without psychotic features
Bipolar disorder	READ	E114400	Bipolar affect disord, currently manic, severe with psychosis
Bipolar disorder	READ	E114500	Manic bipolar I disorder in partial remission
Bipolar disorder	READ	E114600	Bipolar affective disorder, currently manic, in full remission
Bipolar disorder	READ	E114z00	Bipolar affective disorder, currently manic, NOS
Bipolar disorder	READ	E115.00	Bipolar affective disorder, current episode depression
Bipolar disorder	READ	E115000	Bipolar affective disorder, currently depressed, unspecified
Bipolar disorder	READ	E115100	Bipolar affective disorder, currently depressed, mild
Bipolar disorder	READ	E115.11	Manic-depressive - now depressed
Bipolar disorder	READ	E115200	Bipolar affective disorder, currently depressed, moderate
Bipolar disorder	READ	E115300	Bipolar affect disorder, now depressed, severe, no psychosis
Bipolar disorder	READ	E115400	Bipolar affect disorder, now depressed, severe with psychosis
Bipolar disorder	READ	E115500	Depressed bipolar I disorder in partial remission
Bipolar disorder	READ	E115600	Bipolar affective disorder, currently depressed, in full remission
Bipolar disorder	READ	E115z00	Bipolar affective disorder, currently depressed, NOS
Bipolar disorder	READ	E116.00	Mixed bipolar affective disorder
Bipolar disorder	READ	E116000	Mixed bipolar affective disorder, unspecified
Bipolar disorder	READ	E116100	Mixed bipolar affective disorder, mild
Bipolar disorder	READ	E116200	Mixed bipolar affective disorder, moderate
Bipolar disorder	READ	E116300	Mixed bipolar affective disorder, severe
Bipolar disorder	READ	E116400	Mixed bipolar affective disorder, severe, with psychosis
Bipolar disorder	READ	E116500	Mixed bipolar affective disorder, partial/unspec remission
Bipolar disorder	READ	E116600	Mixed bipolar affective disorder, in full remission
Bipolar disorder	READ	E116z00	Mixed bipolar affective disorder, NOS
Bipolar disorder	READ	E117.00	Unspecified bipolar affective disorder
Bipolar disorder	READ	E117000	Unspecified bipolar affective disorder, unspecified
Bipolar disorder	READ	E117100	Mild bipolar disorder
Bipolar disorder	READ	E117200	Moderate bipolar disorder
Bipolar disorder	READ	E117300	Severe bipolar disorder without psychotic features
Bipolar disorder	READ	E117400	Severe bipolar disorder with psychotic features
Bipolar disorder	READ	E117500	Bipolar disorder in partial remission
Bipolar disorder	READ	E117600	Bipolar disorder in full remission
Bipolar disorder	READ	E117z00	Unspecified bipolar affective disorder, NOS
Bipolar disorder	READ	E11y.00	Other and unspecified manic-depressive psychoses
Bipolar disorder	READ	E11y000	Unspecified manic-depressive psychoses
Bipolar disorder	READ	E11y300	Mixed bipolar I disorder
Bipolar disorder	READ	E11yz00	Other and unspecified manic-depressive psychoses NOS
Bipolar disorder	READ	Eu30.00	[X]Manic episode
Bipolar disorder	READ	Eu30100	Mania
Bipolar disorder	READ	Eu30.11	[X]Bipolar disorder, single manic episode
Bipolar disorder	READ	Eu30200	[X]Mania with psychotic symptoms
Bipolar disorder	READ	Eu30211	[X]Mania with mood-congruent psychotic symptoms
Bipolar disorder	READ	Eu30212	[X]Mania with mood-incongruent psychotic symptoms
Bipolar disorder	READ	Eu30y00	[X]Other manic episodes
Bipolar disorder	READ	Eu30z00	[X]Manic episode, unspecified
Bipolar disorder	READ	Eu30z11	[X]Mania NOS
Bipolar disorder	READ	Eu31.00	Bipolar affective disorder
Bipolar disorder	READ	Eu31000	Bipolar affective disorder, current episode hypomanic
Bipolar disorder	READ	Eu31100	[X]Bipolar affect disorder cur epi manic wout psychotic symp
Bipolar disorder	READ	Eu31.11	Manic-depressive illness
Bipolar disorder	READ	Eu31.12	Manic-depressive psychosis
Bipolar disorder	READ	Eu31.13	[X]Manic-depressive reaction
Bipolar disorder	READ	Eu31200	Bipolar affective disorder, currently manic, severe, with psychosis
Bipolar disorder	READ	Eu31300	[X]Bipolar affect disorder cur epi mild or moderate depression
Bipolar disorder	READ	Eu31400	Severe depressed bipolar I disorder without psychotic features
Bipolar disorder	READ	Eu31500	Psychosis and severe depression co-occurrent and due to bipolar affective
Bipolar disorder	READ	Eu31600	[X]Bipolar affective disorder, current episode mixed
Bipolar disorder	READ	Eu31700	Bipolar disorder in remission
Bipolar disorder	READ	Eu31800	Bipolar I disorder
Bipolar disorder	READ	Eu31900	Bipolar II disorder
Bipolar disorder	READ	Eu31911	[X]Bipolar II disorder
Bipolar disorder	READ	Eu31y00	[X]Other bipolar affective disorders
Bipolar disorder	READ	Eu31y11	[X]Bipolar II disorder
Bipolar disorder	READ	Eu31y12	[X]Recurrent manic episodes
Bipolar disorder	READ	Eu31z00	[X]Bipolar affective disorder, unspecified
Bipolar disorder	READ	Eu33213	[X] Manic-depressive psychosis, depressed type without psychotic symptoms
Bipolar disorder	READ	Eu33312	[X]Manic-depress psychosis,depressed type+psychotic symptoms
Bipolar disorder	READ	Eu34000	Cyclothymia
Bipolar disorder	READ	ZRby100
Bipolar disorder	READ	ZV11111	History of mood disorder
Bipolar disorder	READ	ZV11112	[V]Personal history of manic-depressive psychosis
Bipolar disorder	SNOMED	400998002	H/O: manic depressive disorder
Bipolar disorder	SNOMED	2.00951E+14	Pyschosis, schizophrenia and bipolar affective disorder resolved
Bipolar disorder	SNOMED	2.85491E+14	Bipolar affective disorder resolved
Bipolar disorder	SNOMED	268619003	Manic disorder, single episode
Bipolar disorder	SNOMED	268619003	Single manic episode, unspecified
Bipolar disorder	SNOMED	191583000	Single manic episode, mild
Bipolar disorder	SNOMED	191584006	Single manic episode, moderate
Bipolar disorder	SNOMED	7.64641E+14	Single manic episode, severe
Bipolar disorder	SNOMED	191586008	Single manic episode, severe, with psychosis
Bipolar disorder	SNOMED	7.64731E+14	Single manic episode in partial remission
Bipolar disorder	SNOMED	191588009	Single manic episode in full remission
Bipolar disorder	SNOMED	268619003	Manic disorder, single episode NOS
Bipolar disorder	SNOMED	191590005	Recurrent manic episodes
Bipolar disorder	SNOMED	191590005	Recurrent manic episodes, unspecified
Bipolar disorder	SNOMED	13746004	Bipolar disorder
Bipolar disorder	SNOMED	191592002	Recurrent manic episodes, mild
Bipolar disorder	SNOMED	191593007	Recurrent manic episodes, moderate
Bipolar disorder	SNOMED	7.64621E+14	Recurrent manic episodes, severe
Bipolar disorder	SNOMED	191595000	Recurrent manic episodes, severe, with psychosis
Bipolar disorder	SNOMED	7.64671E+14	Recurrent manic episodes, in partial remission
Bipolar disorder	SNOMED	191597008	Recurrent manic episodes, in full remission
Bipolar disorder	SNOMED	191590005	Recurrent manic episode NOS
Bipolar disorder	SNOMED	191618007	Bipolar affective disorder, current episode manic
Bipolar disorder	SNOMED	191620005	Bipolar affective disorder, currently manic, mild
Bipolar disorder	SNOMED	191618007	Manic-depressive - now manic
Bipolar disorder	SNOMED	191621009	Bipolar affective disorder, currently manic, moderate
Bipolar disorder	SNOMED	162004	Severe manic bipolar 1 disorder without psychotic features
Bipolar disorder	SNOMED	63249007	Manic bipolar I disorder in partial remission
Bipolar disorder	SNOMED	191625000	Bipolar affective disorder, currently manic, in full remission
Bipolar disorder	SNOMED	191618007	Bipolar affective disorder, currently manic, NOS
Bipolar disorder	SNOMED	191627008	Bipolar affective disorder, current episode depression
Bipolar disorder	SNOMED	191629006	Bipolar affective disorder, currently depressed, mild
Bipolar disorder	SNOMED	191627008	Manic-depressive - now depressed
Bipolar disorder	SNOMED	191630001	Bipolar affective disorder, currently depressed, moderate
Bipolar disorder	SNOMED	61403008	Bipolar affect disorder, now depressed, severe, no psychosis
Bipolar disorder	SNOMED	765176007	Bipolar affect disorder, now depressed, severe with psychosis
Bipolar disorder	SNOMED	49512000	Depressed bipolar I disorder in partial remission
Bipolar disorder	SNOMED	191634005	Bipolar affective disorder, currently depressed, in full remission
Bipolar disorder	SNOMED	191627008	Bipolar affective disorder, currently depressed, NOS
Bipolar disorder	SNOMED	191636007	Mixed bipolar affective disorder
Bipolar disorder	SNOMED	191636007	Mixed bipolar affective disorder, unspecified
Bipolar disorder	SNOMED	191638008	Mixed bipolar affective disorder, mild
Bipolar disorder	SNOMED	191639000	Mixed bipolar affective disorder, moderate
Bipolar disorder	SNOMED	7.64591E+14	Mixed bipolar affective disorder, severe
Bipolar disorder	SNOMED	191641004	Mixed bipolar affective disorder, severe, with psychosis
Bipolar disorder	SNOMED	7.60721E+14	Mixed bipolar affective disorder, partial/unspec remission
Bipolar disorder	SNOMED	191643001	Mixed bipolar affective disorder, in full remission
Bipolar disorder	SNOMED	191636007	Mixed bipolar affective disorder, NOS
Bipolar disorder	SNOMED	13746004	Unspecified bipolar affective disorder
Bipolar disorder	SNOMED	13746004	Unspecified bipolar affective disorder, unspecified
Bipolar disorder	SNOMED	13313007	Mild bipolar disorder
Bipolar disorder	SNOMED	79584002	Moderate bipolar disorder
Bipolar disorder	SNOMED	53049002	Severe bipolar disorder without psychotic features
Bipolar disorder	SNOMED	4441000	Severe bipolar disorder with psychotic features
Bipolar disorder	SNOMED	5703000	Bipolar disorder in partial remission
Bipolar disorder	SNOMED	41836007	Bipolar disorder in full remission
Bipolar disorder	SNOMED	13746004	Unspecified bipolar affective disorder, NOS
Bipolar disorder	SNOMED	13746004	Other and unspecified manic-depressive psychoses
Bipolar disorder	SNOMED	13746004	Unspecified manic-depressive psychoses
Bipolar disorder	SNOMED	16506000	Mixed bipolar I disorder
Bipolar disorder	SNOMED	13746004	Other and unspecified manic-depressive psychoses NOS
Bipolar disorder	SNOMED	268619003	[X]Manic episode
Bipolar disorder	SNOMED	231494001	Mania
Bipolar disorder	SNOMED	268619003	[X]Bipolar disorder, single manic episode
Bipolar disorder	SNOMED	231494001	[X]Mania with psychotic symptoms
Bipolar disorder	SNOMED	231494001	[X]Mania with mood-congruent psychotic symptoms
Bipolar disorder	SNOMED	231494001	[X]Mania with mood-incongruent psychotic symptoms
Bipolar disorder	SNOMED	231494001	[X]Other manic episodes
Bipolar disorder	SNOMED	268619003	[X]Manic episode, unspecified
Bipolar disorder	SNOMED	268619003	[X]Mania NOS
Bipolar disorder	SNOMED	13746004	Bipolar affective disorder
Bipolar disorder	SNOMED	31446002	Bipolar affective disorder, current episode hypomanic
Bipolar disorder	SNOMED	191618007	[X]Bipolar affect disorder cur epi manic wout psychotic symp
Bipolar disorder	SNOMED	13746004	Manic-depressive illness
Bipolar disorder	SNOMED	13746004	Manic-depressive psychosis
Bipolar disorder	SNOMED	13746004	[X]Manic-depressive reaction
Bipolar disorder	SNOMED	191623007	Bipolar affective disorder, currently manic, severe, with psychosis
Bipolar disorder	SNOMED	191630001	[X]Bipolar affect disorder cur epi mild or moderate depression
Bipolar disorder	SNOMED	61403008	Severe depressed bipolar I disorder without psychotic features
Bipolar disorder	SNOMED	765176007	Psychosis and severe depression co-occurrent and due to bipolar affective disorder
Bipolar disorder	SNOMED	192362008	[X]Bipolar affective disorder, current episode mixed
Bipolar disorder	SNOMED	85248005	Bipolar disorder in remission
Bipolar disorder	SNOMED	371596008	Bipolar I disorder
Bipolar disorder	SNOMED	83225003	Bipolar II disorder
Bipolar disorder	SNOMED	83225003	[X]Bipolar II disorder
Bipolar disorder	SNOMED	13746004	[X]Other bipolar affective disorders
Bipolar disorder	SNOMED	83225003	[X]Bipolar II disorder
Bipolar disorder	SNOMED	191590005	[X]Recurrent manic episodes
Bipolar disorder	SNOMED	13746004	[X]Bipolar affective disorder, unspecified
Bipolar disorder	SNOMED	36474008	[X] Manic-depressive psychosis, depressed type without psychotic symptoms
Bipolar disorder	SNOMED	765176007	[X]Manic-depress psychosis,depressed type+psychotic symptoms
Bipolar disorder	SNOMED	429124005	History of mood disorder
Bipolar disorder	SNOMED	429124005	[V]Personal history of manic-depressive psychosis
Bronchiectasis	READ	14BA.00	H/O: bronchiectasis
Bronchiectasis	READ	A115.00	Tuberculous bronchiectasis
Bronchiectasis	READ	H34..00	Bronchiectasis
Bronchiectasis	READ	H340.00	Recurrent bronchiectasis
Bronchiectasis	READ	H341.00	Post-infective bronchiectasis
Bronchiectasis	READ	H34z.00	Bronchiectasis NOS
Bronchiectasis	READ	P861.00	Congenital bronchiectasis
Bronchiectasis	SNOMED	9.39431E+14	H/O: bronchiectasis
Bronchiectasis	SNOMED	23022004	Tuberculous bronchiectasis
Bronchiectasis	SNOMED	12295008	Bronchiectasis
Bronchiectasis	SNOMED	195984007	Recurrent bronchiectasis
Bronchiectasis	SNOMED	195985008	Post-infective bronchiectasis
Bronchiectasis	SNOMED	12295008	Bronchiectasis NOS
Bronchiectasis	SNOMED	77593006	Congenital bronchiectasis
Cancer	READ	142..00	H/O: malignant neoplasm (*)
Cancer	READ	142..11	H/O: cancer
Cancer	READ	142..12	H/O: carcinoma
Cancer	READ	1422	H/O: * bronchus
Cancer	READ	1423	H/O: * trachea/lung
Cancer	READ	1423.11	History of malignant neoplasm of lung
Cancer	READ	1423.12	H/O: * trachea
Cancer	READ	1425000	H/O Malignant melanoma
Cancer	READ	1427000	H/O: prostate cancer
Cancer	READ	1D18.00	Pain from metastases
Cancer	READ	1O0..00	Cancer confirmed
Cancer	READ	4K2M.00	Cervical smear- high grade dyskaryosis with features of invasive squamous carcinoma
Cancer	READ	4M00.00	Gleason prostate grade 2-4 (low)
Cancer	READ	4M01.00	Gleason prostate grade 5-7 (medium)
Cancer	READ	4M02.00	Gleason prostate grade 8-10 (high)
Cancer	READ	4M3..00	Breslow depth staging for melanoma
Cancer	READ	4M70.00	Clark melanoma level 1
Cancer	READ	4M71.00	Clark melanoma level 2
Cancer	READ	4M72.00	Clark melanoma level 3
Cancer	READ	4M73.00	Clark melanoma level 4
Cancer	READ	4M74.00	Clark melanoma level 5
Cancer	READ	5136	X-ray metastasis control
Cancer	READ	5A12.00	Thyroid tumour/metastasis irradiation
Cancer	READ	5A15.00	Bone tumour/metast.irradiat.
Cancer	READ	5B51.00	Microwave therapy to prostate
Cancer	READ	677K.00	Cancer home care pack given
Cancer	READ	68W2500	Bowel scope (flexible sigmoidoscopy) screen: suspected cancer detected
Cancer	READ	7B3B000	Endoscopic cryotherapy of prostate
Cancer	READ	7B3B011	Endoscopic cryotherapy to lesion of prostate
Cancer	READ	7B3B600	Ultrasound ablation of prostate
Cancer	READ	7B3BC00	Endoscopic radiofrequency ablation of lesion of prostate
Cancer	READ	7B3C600	Cryotherapy to prostate via perineal probe
Cancer	READ	7B3E000	High intensity focused ultrasound of prostate
Cancer	READ	7G03J00	Excision of melanoma
Cancer	READ	7G03K00	Excision of malignant skin tumour
Cancer	READ	7Q0J000	Cancer hormonal treatment drugs Band 1
Cancer	READ	8AD0.00	Active surveillance of prostate cancer
Cancer	READ	8B3p.00	Administration of antineoplastic agent
Cancer	READ	8BAD000	Antineoplastic chemotherapy regimen
Cancer	READ	8BAV.00	Cancer care review
Cancer	READ	8BAV000	Prostate cancer care review
Cancer	READ	8BC3.00	Cancer care plan given
Cancer	READ	8BC6.00	Cancer treatment started
Cancer	READ	8BCF.00	Cancer hospital treatment completed
Cancer	READ	8CL0.00	Cancer diagnosis discussed
Cancer	READ	8CL1.00	Cancer diagnosis discussed with significant other
Cancer	READ	8CL2.00	Cancer diagnosis discussed with patient
Cancer	READ	8CM0.00	Cancer care plan
Cancer	READ	8CP0.00	Cancer care plan discussed with patient
Cancer	READ	8CP1.00	Cancer care plan discussed with significant other
Cancer	READ	8CR8.00	Cancer shared care medication card
Cancer	READ	8CRC.00	Cancer chemotherapy management plan
Cancer	READ	8Hgg.00	Discharge from secondary care cancer service
Cancer	READ	9e00.00	GP out of hours service notified of cancer care plan
Cancer	READ	9Ok3.00	Date cancer diagnosis received in primary care
Cancer	READ	9Ok5.00	Cancer pain and symptom management
Cancer	READ	9Ok6.00	Cancer short term health assessment
Cancer	READ	9Ok7.00	Cancer rehabilitation and readaption
Cancer	READ	9Ow1.00	Bowel cancer detected by national screening programme
Cancer	READ	A788600	Malignant neoplastic disease co-occurrent with human immunodeficiency virus infection
Cancer	READ	A788W00	HIV disease resulting in unspecified malignant neoplasm
Cancer	READ	A789500	Kaposi's sarcoma associated with AIDS
Cancer	READ	A789511	HIV disease resulting in Kaposi sarcoma
Cancer	READ	A789800	HIV disease resulting in multiple malignant neoplasms
Cancer	READ	AyuC800	Malignant neoplastic disease co-occurent with human immunodeficiency virus infection
Cancer	READ	AyuC900	[X] HIV disease resulting in unspecified malignant neoplasm
Cancer	READ	B0...00	Malignant neoplasm of lip, oral cavity and pharynx
Cancer	READ	B00..00	Malignant neoplasm of lip
Cancer	READ	B000.00	Malignant neoplasm of upper lip, vermilion border
Cancer	READ	B000000	Malignant tumour of vermilion border of lip
Cancer	READ	B000100	Malignant neoplasm of upper lip, lipstick area
Cancer	READ	B000z00	Malignant tumour of vermilion border of upper lip
Cancer	READ	B001.00	Malignant neoplasm of lower lip, vermilion border
Cancer	READ	B001000	Malignant neoplasm of lower lip, external
Cancer	READ	B00..11	Carcinoma of lip
Cancer	READ	B001100	Malignant neoplasm of lower lip, lipstick area
Cancer	READ	B001z00	Malignant tumour of vermilion border of lower lip
Cancer	READ	B002.00	Malignant neoplasm of upper lip, inner aspect
Cancer	READ	B002000	Malignant tumour of upper labial mucosa
Cancer	READ	B002100	Malignant neoplasm of upper lip, frenulum
Cancer	READ	B002200	Malignant neoplasm of upper lip, mucosa
Cancer	READ	B002300	Malignant neoplasm of upper lip, oral aspect
Cancer	READ	B002z00	Malignant neoplasm of upper lip, inner aspect NOS
Cancer	READ	B003.00	Malignant neoplasm of lower lip, inner aspect
Cancer	READ	B003000	Malignant neoplasm of lower lip, buccal aspect
Cancer	READ	B003100	Malignant neoplasm of lower lip, frenulum
Cancer	READ	B003200	Malignant tumour of lower labial mucosa
Cancer	READ	B003300	Malig neoplasm of lower lip, oral aspect
Cancer	READ	B003z00	Malignant neoplasm of lower lip, inner aspect NOS
Cancer	READ	B004.00	Malignant tumour of labial mucosa
Cancer	READ	B004000	Malignant neoplasm of lip unspecified, buccal aspect
Cancer	READ	B004100	Malignant neoplasm of lip unspecified, frenulum
Cancer	READ	B004200	Malignant neoplasm of lip unspecified, mucosa
Cancer	READ	B004300	Malignant neoplasm of lip, oral aspect
Cancer	READ	B004z00	Malignant neoplasm of lip, inner aspect NOS
Cancer	READ	B005.00	Malignant neoplasm of commissure of lip
Cancer	READ	B006.00	Malignant neoplasm of overlapping lesion of lip
Cancer	READ	B007.00	Malignant tumour of lip
Cancer	READ	B00y.00	Malignant neoplasm of other sites of lip
Cancer	READ	B00z000	Malignant neoplasm of lip, unspecified, external
Cancer	READ	B00z100	Malignant tumour of lipstick area of lip
Cancer	READ	B00zz00	Malignant neoplasm of lip, vermilion border NOS
Cancer	READ	B01..00	Malignant tumour of tongue
Cancer	READ	B010.00	Malignant tumour of base of tongue
Cancer	READ	B010000	Malignant neoplasm of base of tongue dorsal surface
Cancer	READ	B010.11	Malignant neoplasm of posterior third of tongue
Cancer	READ	B010z00	Malignant neoplasm of fixed part of tongue NOS
Cancer	READ	B0...11	Carcinoma of lip, oral cavity and pharynx
Cancer	READ	B011.00	Malignant neoplasm of dorsal surface of tongue
Cancer	READ	B011000	Malignant neoplasm of anterior 2/3 of tongue dorsal surface
Cancer	READ	B011100	Malignant neoplasm of midline of tongue
Cancer	READ	B011z00	Malignant neoplasm of dorsum of tongue NOS
Cancer	READ	B012.00	Malignant neoplasm of tongue, tip and lateral border
Cancer	READ	B013.00	Malignant neoplasm of ventral surface of tongue
Cancer	READ	B013000	Malignant neoplasm of anterior 2/3 of tongue ventral surface
Cancer	READ	B013000	Malignant neoplasm of frenulum linguae
Cancer	READ	B013100	Malignant neoplasm of frenulum linguae
Cancer	READ	B013z00	Malignant neoplasm of ventral surface of tongue
Cancer	READ	B014.00	Malignant neoplasm of anterior 2/3 of tongue unspecified
Cancer	READ	B015.00	Malignant neoplasm of tongue, junctional zone
Cancer	READ	B016.00	Malignant neoplasm of lingual tonsil
Cancer	READ	B017.00	Malignant overlapping lesion of tongue
Cancer	READ	B01y.00	Malignant neoplasm of other sites of tongue
Cancer	READ	B01z.00	Malignant neoplasm of tongue NOS
Cancer	READ	B02..00	Malignant neoplasm of major salivary glands
Cancer	READ	B020.00	Malignant tumour of parotid gland
Cancer	READ	B021.00	Malignant neoplasm of submandibular gland
Cancer	READ	B022.00	Malignant neoplasm of sublingual gland
Cancer	READ	B023.00	Malignant neoplasm, overlapping lesion of major salivary glands
Cancer	READ	B02y.00	Malignant neoplasm of other major salivary glands
Cancer	READ	B02z.00	Malignant tumour of major salivary gland
Cancer	READ	B03..00	Malignant neoplasm of gum
Cancer	READ	B030.00	Malignant neoplasm of upper gum
Cancer	READ	B031.00	Malignant neoplasm of lower gum
Cancer	READ	B03y.00	Malignant neoplasm of other sites of gum
Cancer	READ	B03z.00	Malignant neoplasm of gum NOS
Cancer	READ	B04..00	Malignant neoplasm of floor of mouth
Cancer	READ	B040.00	Malignant neoplasm of anterior portion of floor of mouth
Cancer	READ	B041.00	Malignant neoplasm of lateral portion of floor of mouth
Cancer	READ	B042.00	Malignant neoplasm, overlapping lesion of floor of mouth
Cancer	READ	B04y.00	Malignant neoplasm of other sites of floor of mouth
Cancer	READ	B04z.00	Malignant tumour of floor of mouth
Cancer	READ	B05..00	Malignant neoplasm of other and unspecified parts of mouth
Cancer	READ	B050.00	Malignant neoplasm of cheek mucosa
Cancer	READ	B050.11	Malignant neoplasm of buccal mucosa
Cancer	READ	B051.00	Malignant neoplasm of vestibule of mouth
Cancer	READ	B051000	Malignant neoplasm of upper buccal sulcus
Cancer	READ	B051100	Malignant neoplasm of lower buccal sulcus
Cancer	READ	B051z00	Malignant tumour of vestibule of mouth
Cancer	READ	B052.00	Malignant neoplasm of hard palate
Cancer	READ	B053.00	Malignant neoplasm of soft palate
Cancer	READ	B054.00	Malignant neoplasm of uvula
Cancer	READ	B055.00	Malignant tumour of palate
Cancer	READ	B055000	Malignant neoplasm of junction of hard and soft palate
Cancer	READ	B055100	Malignant neoplasm of roof of mouth
Cancer	READ	B055z00	Malignant neoplasm of palate NOS
Cancer	READ	B056.00	Malignant neoplasm of retromolar area
Cancer	READ	B057.00	Overlapping malignant neoplasm of mouth
Cancer	READ	B05y.00	Malignant neoplasm of other specified mouth parts
Cancer	READ	B05z.00	Malignant neoplasm of mouth NOS
Cancer	READ	B05z000	Kaposi's sarcoma of palate
Cancer	READ	B06..00	Malignant tumour of oropharynx
Cancer	READ	B060.00	Malignant tumour of tonsil
Cancer	READ	B060000	Malignant neoplasm of faucial tonsil
Cancer	READ	B060100	Malignant neoplasm of palatine tonsil
Cancer	READ	B060200	Overlapping malignant neoplasm of tonsil
Cancer	READ	B060z00	Malignant neoplasm tonsil NOS
Cancer	READ	B061.00	Malignant neoplasm of tonsillar fossa
Cancer	READ	B062.00	Malignant neoplasm of tonsillar pillar
Cancer	READ	B062000	Malignant neoplasm of faucial pillar
Cancer	READ	B062100	Malignant tumour of anterior pillar of fauces
Cancer	READ	B062200	Malignant neoplasm of palatoglossal arch
Cancer	READ	B062300	Malignant neoplasm of palatopharyngeal arch
Cancer	READ	B062z00	Malignant tumour of tonsillar fossa
Cancer	READ	B063.00	Malignant neoplasm of vallecula
Cancer	READ	B064.00	Malignant neoplasm of anterior epiglottis
Cancer	READ	B064000	Malignant neoplasm of epiglottis, free border
Cancer	READ	B064100	Malignant neoplasm of glossoepiglottic fold
Cancer	READ	B064z00	Malignant neoplasm of anterior epiglottis NOS
Cancer	READ	B065.00	Malignant neoplasm of junctional region of epiglottis
Cancer	READ	B066.00	Malignant neoplasm of lateral wall of oropharynx
Cancer	READ	B067.00	Malignant neoplasm of posterior wall of oropharynx
Cancer	READ	B06y.00	Malignant neoplasm of oropharynx, other specified sites
Cancer	READ	B06y000	Malignant neoplasm of branchial cleft
Cancer	READ	B06yz00	Malignant neoplasm of other specified site of oropharnyx NOS
Cancer	READ	B06z.00	Malignant neoplasm of oropharynx NOS
Cancer	READ	B07..00	Malignant neoplasm of nasopharynx
Cancer	READ	B070.00	Malignant neoplasm of roof of nasopharynx
Cancer	READ	B071.00	Malignant neoplasm of posterior wall of nasopharynx
Cancer	READ	B071000	Malignant neoplasm of adenoid
Cancer	READ	B071100	Malignant neoplasm of pharyngeal tonsil
Cancer	READ	B071z00	Malignant tumour of posterior wall of nasopharynx
Cancer	READ	B072.00	Malignant neoplasm of lateral wall of nasopharynx
Cancer	READ	B072000	Malignant neoplasm of pharyngeal recess
Cancer	READ	B072100	Malignant neoplasm of opening of auditory tube
Cancer	READ	B072z00	Malignant tumour of lateral wall of nasopharynx
Cancer	READ	B073.00	Malignant neoplasm of anterior wall of nasopharynx
Cancer	READ	B073100	Malignant neoplasm of nasopharyngeal soft palate surface
Cancer	READ	B073200	Malignant tumour of posterior margin of nasal septum and choanae
Cancer	READ	B073z00	Malignant tumour of anterior wall of nasopharynx
Cancer	READ	B074.00	Malignant neoplasm, overlapping lesion of nasopharynx
Cancer	READ	B07y.00	Malignant neoplasm of other specified site of nasopharynx
Cancer	READ	B07z.00	Malignant tumour of nasopharynx
Cancer	READ	B08..00	Malignant neoplasm of hypopharynx
Cancer	READ	B080.00	Malignant neoplasm of postcricoid region
Cancer	READ	B081.00	Malignant neoplasm of pyriform sinus
Cancer	READ	B082.00	Malignant neoplasm of aryepiglottic fold, hypopharyngeal aspect
Cancer	READ	B083.00	Malignant neoplasm of posterior pharynx
Cancer	READ	B08y.00	Malignant neoplasm of other specified hypopharyngeal site
Cancer	READ	B08z.00	Malignant tumour of hypopharynx
Cancer	READ	B0z..00	Malig neop other/ill-defined sites lip, oral cavity, pharynx
Cancer	READ	B0z0.00	Malignant neoplasm of pharynx unspecified
Cancer	READ	B0z1.00	Malignant neoplasm of Waldeyer's ring
Cancer	READ	B0z2.00	Malignant neoplasm of laryngopharynx
Cancer	READ	B0zy.00	Malignant neoplasm of other sites lip, oral cavity, pharynx
Cancer	READ	B0zz.00	Malignant neoplasm of lip, oral cavity and pharynx NOS
Cancer	READ	B1...00	Malignant neoplasm of digestive organs and peritoneum
Cancer	READ	B10..00	Malignant neoplasm of oesophagus
Cancer	READ	B100.00	Malignant neoplasm of cervical oesophagus
Cancer	READ	B101.00	Malignant neoplasm of thoracic oesophagus
Cancer	READ	B102.00	Malignant neoplasm of abdominal oesophagus
Cancer	READ	B103.00	Malignant neoplasm of upper third of oesophagus
Cancer	READ	B104.00	Malignant neoplasm of middle third of oesophagus
Cancer	READ	B105.00	Malignant neoplasm of lower third of oesophagus
Cancer	READ	B106.00	Malignant neoplasm, overlapping lesion of oesophagus
Cancer	READ	B107.00	Siewert type I adenocarcinoma
Cancer	READ	B10y.00	Malignant neoplasm of other specified part of oesophagus
Cancer	READ	B10z.00	Malignant neoplasm of oesophagus NOS
Cancer	READ	B10z.11	Oesophageal cancer
Cancer	READ	B....11	Cancer
Cancer	READ	B11..00	Malignant tumour of stomach
Cancer	READ	B110.00	Malignant neoplasm of cardia of stomach
Cancer	READ	B110000	Malignant neoplasm of cardiac orifice of stomach
Cancer	READ	B110100	Malignant neoplasm of cardio-oesophageal junction of stomach
Cancer	READ	B110111	Malignant neoplasm of gastro-oesophageal junction
Cancer	READ	B110z00	Malignant neoplasm of cardia of stomach NOS
Cancer	READ	B1...11	Carcinoma of digestive organs and peritoneum
Cancer	READ	B111.00	Malignant neoplasm of pylorus of stomach
Cancer	READ	B111000	Malignant neoplasm of pyloric canal of stomach
Cancer	READ	B111z00	Malignant neoplasm of pylorus of stomach NOS
Cancer	READ	B112.00	Malignant neoplasm of pyloric antrum of stomach
Cancer	READ	B113.00	Malignant neoplasm of fundus of stomach
Cancer	READ	B114.00	Malignant neoplasm of body of stomach
Cancer	READ	B115.00	Malignant tumour of lesser curve of stomach
Cancer	READ	B116.00	Malignant neoplasm of greater curve of stomach unspecified
Cancer	READ	B117.00	Malignant neoplasm, overlapping lesion of stomach
Cancer	READ	B118.00	Siewert type II adenocarcinoma
Cancer	READ	B119.00	Siewert type III adenocarcinoma
Cancer	READ	B11y.00	Malignant neoplasm of other specified site of stomach
Cancer	READ	B11y000	Malignant neoplasm of anterior wall of stomach
Cancer	READ	B11y100	Malignant neoplasm of posterior wall of stomach
Cancer	READ	B11yz00	Malignant neoplasm of other specified site of stomach NOS
Cancer	READ	B11z.00	Malignant tumour of stomach
Cancer	READ	B12..00	Malignant tumour of small intestine
Cancer	READ	B120.00	Malignant tumour of duodenum
Cancer	READ	B121.00	Malignant neoplasm of jejunum
Cancer	READ	B122.00	Malignant tumour of ileum
Cancer	READ	B123.00	Malignant neoplasm of Meckel's diverticulum
Cancer	READ	B124.00	Malignant neoplasm, overlapping lesion of small intestine
Cancer	READ	B12y.00	Malignant neoplasm of other specified site small intestine
Cancer	READ	B12z.00	Malignant neoplasm of small intestine NOS
Cancer	READ	B13..00	Malignant neoplasm of colon
Cancer	READ	B130.00	Malignant tumour of hepatic flexure
Cancer	READ	B131.00	Malignant tumour of transverse colon
Cancer	READ	B132.00	Malignant tumour of descending colon
Cancer	READ	B133.00	Malignant tumour of sigmoid colon
Cancer	READ	B134.00	Malignant neoplasm of caecum
Cancer	READ	B134.11	Carcinoma of caecum
Cancer	READ	B135.00	Malignant neoplasm of appendix
Cancer	READ	B136.00	Malignant tumour of ascending colon
Cancer	READ	B137.00	Malignant neoplasm of splenic flexure of colon
Cancer	READ	B138.00	Malignant neoplasm, overlapping lesion of colon
Cancer	READ	B139.00	Hereditary nonpolyposis colon cancer
Cancer	READ	B13y.00	Malignant neoplasm of other specified sites of colon
Cancer	READ	B13z.00	Malignant tumour of colon
Cancer	READ	B13z.11	Colonic cancer
Cancer	READ	B14..00	Malignant neoplasm of rectum, rectosigmoid junction and anus
Cancer	READ	B140.00	Malignant tumour of rectosigmoid junction
Cancer	READ	B141.00	Malignant tumour of rectum
Cancer	READ	B141.11	Carcinoma of rectum
Cancer	READ	B141.12	Rectal carcinoma
Cancer	READ	B142.00	Malignant tumour of anal canal
Cancer	READ	B142000	Malignant neoplasm of cloacogenic zone
Cancer	READ	B142.11	Anal carcinoma
Cancer	READ	B143.00	Malignant tumour of anus
Cancer	READ	B14y.00	Malig neop other site rectum, rectosigmoid junction and anus
Cancer	READ	B14z.00	Malignant neoplasm rectum,rectosigmoid junction and anus NOS
Cancer	READ	B15..00	Malignant neoplasm of liver and intrahepatic bile ducts
Cancer	READ	B150.00	Primary malignant neoplasm of liver
Cancer	READ	B150000	Primary carcinoma of liver
Cancer	READ	B150100	Hepatoblastoma of liver
Cancer	READ	B150200	Primary angiosarcoma of liver
Cancer	READ	B150300	Hepatocellular carcinoma
Cancer	READ	B150z00	Primary malignant neoplasm of liver NOS
Cancer	READ	B151.00	Malignant neoplasm of intrahepatic bile ducts
Cancer	READ	B151000	Malignant neoplasm of interlobular bile ducts
Cancer	READ	B151100	Malignant neoplasm of interlobular biliary canals
Cancer	READ	B151200	Malignant neoplasm of intrahepatic biliary passages
Cancer	READ	B151400	Malignant neoplasm of intrahepatic gall duct
Cancer	READ	B151z00	Malignant neoplasm of intrahepatic bile ducts NOS
Cancer	READ	B152.00	Malignant neoplasm of liver
Cancer	READ	B153.00	Secondary malignant neoplasm of liver
Cancer	READ	B15z.00	Malignant neoplasm of liver and intrahepatic bile ducts NOS
Cancer	READ	B16..00	Malignant neoplasm gallbladder and extrahepatic bile ducts
Cancer	READ	B160.00	Malignant tumour of gallbladder
Cancer	READ	B160.11	Carcinoma of gallbladder
Cancer	READ	B161.00	Malignant tumour of extrahepatic bile duct
Cancer	READ	B161000	Malignant neoplasm of cystic duct
Cancer	READ	B161100	Malignant neoplasm of hepatic duct
Cancer	READ	B161200	Malignant neoplasm of common bile duct
Cancer	READ	B161211	Carcinoma common bile duct
Cancer	READ	B161300	Malignant neoplasm of sphincter of Oddi
Cancer	READ	B161z00	Malignant neoplasm of extrahepatic bile ducts NOS
Cancer	READ	B162.00	Malignant neoplasm of ampulla of Vater
Cancer	READ	B163.00	Malignant neoplasm, overlapping lesion of biliary tract
Cancer	READ	B16y.00	Malignant neoplasm other gallbladder/extrahepatic bile duct
Cancer	READ	B16z.00	Malignant neoplasm gallbladder/extrahepatic bile ducts NOS
Cancer	READ	B17..00	Malignant tumour of pancreas
Cancer	READ	B170.00	Malignant tumour of head of pancreas
Cancer	READ	B171.00	Malignant neoplasm of body of pancreas
Cancer	READ	B172.00	Malignant neoplasm of tail of pancreas
Cancer	READ	B173.00	Malignant neoplasm of pancreatic duct
Cancer	READ	B174.00	Malignant neoplasm of Islets of Langerhans
Cancer	READ	B175.00	Malignant neoplasm, overlapping lesion of pancreas
Cancer	READ	B176.00	Somatostatinoma
Cancer	READ	B17y.00	Malignant neoplasm of other specified sites of pancreas
Cancer	READ	B17y000	Malignant neoplasm of ectopic pancreatic tissue
Cancer	READ	B17yz00	Malignant neoplasm of specified site of pancreas NOS
Cancer	READ	B17z.00	Malignant neoplasm of pancreas NOS
Cancer	READ	B18..00	Malignant neoplasm of retroperitoneum and peritoneum
Cancer	READ	B180.00	Malignant neoplasm of retroperitoneum
Cancer	READ	B180000	Malignant neoplasm of periadrenal tissue
Cancer	READ	B180100	Malignant neoplasm of perinephric tissue
Cancer	READ	B180200	Malignant neoplasm of retrocaecal tissue
Cancer	READ	B180z00	Malignant neoplasm of retroperitoneum NOS
Cancer	READ	B181.00	Mesothelioma of peritoneum
Cancer	READ	B182.00	Overlapping malignant lesion of retroperitoneum and peritoneum
Cancer	READ	B18y.00	Malignant neoplasm of specified parts of peritoneum
Cancer	READ	B18y000	Malignant neoplasm of mesocolon
Cancer	READ	B18y100	Malignant neoplasm of mesocaecum
Cancer	READ	B18y200	Malignant neoplasm of mesorectum
Cancer	READ	B18y300	Malignant neoplasm of omentum
Cancer	READ	B18y400	Malignant neoplasm of parietal peritoneum
Cancer	READ	B18y500	Malignant neoplasm of pelvic peritoneum
Cancer	READ	B18y600	Malignant neoplasm of the pouch of Douglas
Cancer	READ	B18y700	Malignant neoplasm of mesentery
Cancer	READ	B18yz00	Malignant neoplasm of specified parts of peritoneum NOS
Cancer	READ	B18z.00	Malignant tumour of peritoneum and retroperitoneum
Cancer	READ	B1z..00	Malig neop oth/ill-defined sites digestive tract/peritoneum
Cancer	READ	B1z0.00	Malignant tumour of intestine
Cancer	READ	B1z0.11	Cancer of bowel
Cancer	READ	B1z1.00	Malignant neoplasm of spleen NEC
Cancer	READ	B1z1000	Angiosarcoma of spleen
Cancer	READ	B1z1100	Fibrosarcoma of spleen
Cancer	READ	B1z1z00	Malignant tumour of spleen
Cancer	READ	B1z2.00	Malignant neoplasm, overlapping lesion of digestive system
Cancer	READ	B1zy.00	Malignant neoplasm other spec digestive tract and peritoneum
Cancer	READ	B1zz.00	Malignant neoplasm of digestive tract and peritoneum NOS
Cancer	READ	B2...00	Malignant neoplasm of thoracic cavity structure
Cancer	READ	B20..00	Malignant neoplasm of nasal cavities, middle ear and accessory sinuses
Cancer	READ	B200.00	Malignant neoplasm of nasal cavities
Cancer	READ	B200000	Malignant neoplasm of cartilage of nose
Cancer	READ	B200100	Malignant neoplasm of nasal conchae
Cancer	READ	B200200	Malignant neoplasm of septum of nose
Cancer	READ	B200300	Malignant neoplasm of vestibule of nose
Cancer	READ	B200z00	Malignant neoplasm of nasal cavities NOS
Cancer	READ	B201.00	Malignant neoplasm of auditory tube, middle ear and mastoid air cells
Cancer	READ	B201000	Malignant neoplasm of auditory (Eustachian) tube
Cancer	READ	B201100	Malignant neoplasm of tympanic cavity
Cancer	READ	B201200	Malignant neoplasm of tympanic antrum
Cancer	READ	B201300	Malignant neoplasm of mastoid air cells
Cancer	READ	B201z00	Malignant neoplasm of auditory tube, middle ear and mastoid air cells
Cancer	READ	B202.00	Malignant neoplasm of maxillary sinus
Cancer	READ	B203.00	Malignant neoplasm of ethmoid sinus
Cancer	READ	B204.00	Malignant neoplasm of frontal sinus
Cancer	READ	B205.00	Malignant neoplasm of sphenoidal sinus
Cancer	READ	B206.00	Malignant neoplasm, overlapping lesion of accessory sinuses
Cancer	READ	B20y.00	Malig neop other site nasal cavity, middle ear and sinuses
Cancer	READ	B20z.00	Malignant tumour of nasal sinuses
Cancer	READ	B21..00	Malignant tumour of larynx
Cancer	READ	B210.00	Malignant neoplasm of glottis
Cancer	READ	B2...11	Neoplasm of respiratory tract
Cancer	READ	B211.00	Malignant neoplasm of supraglottis
Cancer	READ	B212.00	Malignant neoplasm of subglottis
Cancer	READ	B213.00	Malignant neoplasm of laryngeal cartilage
Cancer	READ	B213000	Malignant neoplasm of arytenoid cartilage
Cancer	READ	B213100	Malignant neoplasm of cricoid cartilage
Cancer	READ	B213200	Malignant neoplasm of cuneiform cartilage
Cancer	READ	B213300	Malignant neoplasm of thyroid cartilage
Cancer	READ	B213z00	Malignant tumour of laryngeal cartilage
Cancer	READ	B214.00	Malignant neoplasm, overlapping lesion of larynx
Cancer	READ	B215.00	Malignant neoplasm of epiglottis NOS
Cancer	READ	B21y.00	Malignant neoplasm of larynx, other specified site
Cancer	READ	B21z.00	Malignant neoplasm of larynx NOS
Cancer	READ	B22..00	Malignant neoplasm of lower respiratory tract
Cancer	READ	B220.00	Malignant neoplasm of trachea
Cancer	READ	B220100	Malignant neoplasm of mucosa of trachea
Cancer	READ	B220z00	Malignant neoplasm of trachea NOS
Cancer	READ	B221.00	Malignant neoplasm of main bronchus
Cancer	READ	B221000	Malignant neoplasm of carina of bronchus
Cancer	READ	B221100	Malignant neoplasm of hilus of lung
Cancer	READ	B221z00	Malignant neoplasm of main bronchus NOS
Cancer	READ	B222.00	Malignant neoplasm of upper lobe, bronchus or lung
Cancer	READ	B222000	Malignant neoplasm of upper lobe bronchus
Cancer	READ	B222100	Malignant neoplasm of upper lobe of lung
Cancer	READ	B222.11	Pancoast's syndrome
Cancer	READ	B222z00	Malignant neoplasm of upper lobe, bronchus or lung NOS
Cancer	READ	B223.00	Malignant neoplasm of middle lobe, bronchus or lung
Cancer	READ	B223000	Malignant neoplasm of middle lobe bronchus
Cancer	READ	B223100	Malignant neoplasm of middle lobe of lung
Cancer	READ	B223z00	Malignant neoplasm of middle lobe, bronchus or lung
Cancer	READ	B224.00	Malignant neoplasm of lower lobe, bronchus or lung
Cancer	READ	B224000	Malignant neoplasm of lower lobe bronchus
Cancer	READ	B224100	Malignant neoplasm of lower lobe of lung
Cancer	READ	B224z00	Malignant neoplasm of lower lobe, bronchus or lung NOS
Cancer	READ	B225.00	Malignant neoplasm of overlapping lesion of bronchus and lung
Cancer	READ	B226.00	Mesothelial neoplasm
Cancer	READ	B22y.00	Malignant neoplasm of other sites of bronchus or lung
Cancer	READ	B22z.00	Malignant tumour of lung
Cancer	READ	B22z.11	Lung cancer
Cancer	READ	B23..00	Malignant neoplasm of pleura
Cancer	READ	B230.00	Malignant neoplasm of parietal pleura
Cancer	READ	B231.00	Malignant neoplasm of visceral pleura
Cancer	READ	B232.00	Malignant mesothelioma of pleura
Cancer	READ	B23y.00	Malignant neoplasm of other specified pleura
Cancer	READ	B23z.00	Malignant tumour of pleura
Cancer	READ	B24..00	Malignant neoplasm of thymus, heart and mediastinum
Cancer	READ	B240.00	Malignant neoplasm of thymus
Cancer	READ	B241.00	Malignant neoplasm of heart
Cancer	READ	B241000	Malignant neoplasm of endocardium
Cancer	READ	B241200	Malignant neoplasm of myocardium
Cancer	READ	B241300	Malignant neoplasm of pericardium
Cancer	READ	B241400	Mesothelioma of pericardium
Cancer	READ	B241z00	Malignant tumour of heart
Cancer	READ	B242.00	Malignant neoplasm of anterior mediastinum
Cancer	READ	B243.00	Malignant neoplasm of posterior mediastinum
Cancer	READ	B24X.00	Malignant neoplasm of mediastinum, part unspecified
Cancer	READ	B24y.00	Malig neop of other site of heart, thymus and mediastinum
Cancer	READ	B24z.00	Malignant neoplasm of heart, thymus and mediastinum NOS
Cancer	READ	B25..00	Malignant neoplasm, overlapping lesion of heart, mediastinum and pleura
Cancer	READ	B26..00	Primary malignant neoplasm of intrathoracic organs
Cancer	READ	B2z..00	Malig neop other/ill-defined sites resp/intrathoracic organs
Cancer	READ	B2z0.00	Malig neop of upper respiratory tract, part unspecified
Cancer	READ	B2zy.00	Malignant neoplasm of other site of respiratory tract
Cancer	READ	B2zz.00	Malignant neoplasm of respiratory system
Cancer	READ	B3...00	Malignant neoplasm of bone, connective tissue, skin and breast
Cancer	READ	B30..00	Malignant neoplasm of bone and articular cartilage
Cancer	READ	B300.00	Malignant neoplasm of bones of skull and face
Cancer	READ	B300000	Malignant neoplasm of ethmoid bone
Cancer	READ	B300100	Malignant neoplasm of frontal bone
Cancer	READ	B300200	Malignant neoplasm of malar bone
Cancer	READ	B300300	Malignant neoplasm of nasal bone
Cancer	READ	B300400	Malignant neoplasm of occipital bone
Cancer	READ	B300500	Malignant neoplasm of orbital bone
Cancer	READ	B300600	Malignant neoplasm of parietal bone
Cancer	READ	B300700	Malignant neoplasm of sphenoid bone
Cancer	READ	B300800	Malignant neoplasm of temporal bone
Cancer	READ	B300900	Malignant neoplasm of zygomatic bone
Cancer	READ	B300A00	Malignant neoplasm of maxilla
Cancer	READ	B300B00	Malignant neoplasm of turbinate
Cancer	READ	B300C00	Malignant neoplasm of vomer
Cancer	READ	B300z00	Malignant neoplasm of bones of skull and face NOS
Cancer	READ	B301.00	Malignant neoplasm of mandible
Cancer	READ	B30..11	Chondroma
Cancer	READ	B30..12	Osteoma
Cancer	READ	B302.00	Malignant neoplasm of vertebral column
Cancer	READ	B302000	Malignant neoplasm of cervical vertebra
Cancer	READ	B302100	Malignant neoplasm of thoracic vertebra
Cancer	READ	B302200	Malignant neoplasm of lumbar vertebra
Cancer	READ	B302z00	Malignant neoplasm of vertebral column NOS
Cancer	READ	B303.00	Malignant neoplasm of ribs, sternum and clavicle
Cancer	READ	B303000	Malignant neoplasm of rib
Cancer	READ	B303100	Malignant neoplasm of sternum
Cancer	READ	B303200	Malignant neoplasm of clavicle
Cancer	READ	B303300	Malignant neoplasm of costal cartilage
Cancer	READ	B303400	Malignant neoplasm of costo-vertebral joint
Cancer	READ	B303500	Malignant neoplasm of xiphoid process
Cancer	READ	B303z00	Malignant neoplasm of rib, sternum and clavicle NOS
Cancer	READ	B304.00	Malignant neoplasm of scapula and long bones of upper arm
Cancer	READ	B304000	Malignant neoplasm of scapula
Cancer	READ	B304100	Malignant neoplasm of acromion
Cancer	READ	B304200	Malignant neoplasm of humerus
Cancer	READ	B304300	Malignant neoplasm of radius
Cancer	READ	B304400	Malignant neoplasm of ulna
Cancer	READ	B304z00	Malig neop of scapula and long bones of upper arm NOS
Cancer	READ	B305.00	Malignant neoplasm of hand bones
Cancer	READ	B305000	Malignant neoplasm of carpal bone - scaphoid
Cancer	READ	B305100	Malignant neoplasm of carpal bone - lunate
Cancer	READ	B305.11	Malignant neoplasm of carpal bones
Cancer	READ	B305.12	Malignant neoplasm of metacarpal bones
Cancer	READ	B305800	Malignant neoplasm of first metacarpal bone
Cancer	READ	B305A00	Malignant neoplasm of third metacarpal bone
Cancer	READ	B305C00	Malignant neoplasm of fifth metacarpal bone
Cancer	READ	B305D00	Malignant neoplasm of phalanges of hand
Cancer	READ	B305z00	Malignant neoplasm of hand bones NOS
Cancer	READ	B306.00	Malignant neoplasm of pelvic bones, sacrum and coccyx
Cancer	READ	B306000	Malignant neoplasm of ilium
Cancer	READ	B306100	Malignant neoplasm of ischium
Cancer	READ	B306200	Malignant neoplasm of pubis
Cancer	READ	B306300	Malignant neoplasm of sacral vertebra
Cancer	READ	B306400	Malignant neoplasm of coccygeal vertebra
Cancer	READ	B306500	Malignant sacral teratoma
Cancer	READ	B306z00	Malignant neoplasm of pelvis, sacrum or coccyx NOS
Cancer	READ	B307.00	Malignant neoplasm of long bones of leg
Cancer	READ	B307000	Malignant neoplasm of femur
Cancer	READ	B307100	Malignant neoplasm of fibula
Cancer	READ	B307200	Malignant neoplasm of tibia
Cancer	READ	B307z00	Malignant neoplasm of long bone of lower limb
Cancer	READ	B308.00	Malignant neoplasm of short bone of lower limb
Cancer	READ	B308000	Malignant neoplasm of patella
Cancer	READ	B308100	Malignant neoplasm of talus
Cancer	READ	B308.11	Malignant neoplasm of metatarsal bones of foot
Cancer	READ	B308200	Malignant neoplasm of calcaneum
Cancer	READ	B308300	Malignant neoplasm of medial cuneiform
Cancer	READ	B308800	Malignant neoplasm of first metatarsal bone
Cancer	READ	B308900	Malignant neoplasm of second metatarsal bone
Cancer	READ	B308B00	Malignant neoplasm of fourth metatarsal bone
Cancer	READ	B308D00	Malignant neoplasm of phalanges of foot
Cancer	READ	B308z00	Malignant neoplasm of short bones of leg NOS
Cancer	READ	B30W.00	Malignant neoplasm/overlap lesion/bone+articulr cartilage
Cancer	READ	B30X.00	Malignant neoplasm/bones+articular cartilage/limb,unspfd
Cancer	READ	B30z.00	Malignant neoplasm of bone and articular cartilage
Cancer	READ	B30z000	Osteosarcoma
Cancer	READ	B31..00	Malignant neoplasm of connective and other soft tissue
Cancer	READ	B310.00	Malig neop of connective and soft tissue head, face and neck
Cancer	READ	B310000	Malignant neoplasm of soft tissue of head
Cancer	READ	B310100	Malignant neoplasm of soft tissue of face
Cancer	READ	B310200	Malignant neoplasm of soft tissue of neck
Cancer	READ	B310300	Malignant neoplasm of cartilage of ear
Cancer	READ	B310400	Malignant neoplasm of tarsus of eyelid
Cancer	READ	B310500	Malignant neoplasm soft tissues of cervical spine
Cancer	READ	B310z00	Malig neop connective and soft tissue head, face, neck NOS
Cancer	READ	B3...11	Carcinoma of bone, connective tissue, skin and breast
Cancer	READ	B311.00	Malignant neoplasm of connective and soft tissue of upper limb and shoulder
Cancer	READ	B311000	Malignant neoplasm of connective and soft tissue of shoulder
Cancer	READ	B311100	Malignant neoplasm of connective and soft tissue, upper arm
Cancer	READ	B311200	Malignant neoplasm of connective and soft tissue of fore-arm
Cancer	READ	B311300	Malignant neoplasm of connective and soft tissue of hand
Cancer	READ	B311400	Malignant neoplasm of connective and soft tissue of finger
Cancer	READ	B311500	Malignant neoplasm of connective and soft tissue of thumb
Cancer	READ	B311z00	Malig neop connective soft tissue upper limb/shoulder NOS
Cancer	READ	B3...12	Sarcoma of bone and connective tissue
Cancer	READ	B312.00	Malignant neoplasm of connective and soft tissue of hip and lower limb
Cancer	READ	B312000	Malignant neoplasm of connective and soft tissue of hip
Cancer	READ	B312100	Malignant neoplasm of connective and soft tissue of thigh and upper leg
Cancer	READ	B312200	Malignant neoplasm of connective and soft tissue of popliteal space
Cancer	READ	B312300	Malignant neoplasm of connective and soft tissue of lower leg
Cancer	READ	B312400	Malignant neoplasm of connective and soft tissue of foot
Cancer	READ	B312500	Malignant neoplasm of connective and soft tissue of toe
Cancer	READ	B312600	Malignant neoplasm of connective and soft tissue of great toe
Cancer	READ	B312z00	Malig neop connective and soft tissue hip and leg NOS
Cancer	READ	B313.00	Malignant neoplasm of connective and soft tissue of thorax
Cancer	READ	B313000	Malignant neoplasm of connective and soft tissue of axilla
Cancer	READ	B313100	Malignant neoplasm of diaphragm
Cancer	READ	B313200	Malignant neoplasm of great vessels
Cancer	READ	B313300	Malignant neoplasm of connective and soft tissues of thoracic spine
Cancer	READ	B313z00	Malig neop of connective and soft tissue of thorax NOS
Cancer	READ	B314.00	Malignant neoplasm of connective and soft tissue of abdomen
Cancer	READ	B314000	Malignant neoplasm of connective and soft tissue of abdominal wall
Cancer	READ	B314100	Malignant neoplasm of connective and soft tissues of lumbar spine
Cancer	READ	B314z00	Malig neop of connective and soft tissue of abdomen NOS
Cancer	READ	B315.00	Malignant neoplasm of connective and soft tissue of pelvis
Cancer	READ	B315000	Malignant neoplasm of connective and soft tissue of buttock
Cancer	READ	B315100	Malignant neoplasm of connective and soft tissue of inguinal region
Cancer	READ	B315200	Malignant neoplasm of connective and soft tissue of perineum
Cancer	READ	B315300	Malignant neoplasm of connective and soft tissue of sacrum or coccyx
Cancer	READ	B315z00	Malig neop of connective and soft tissue of pelvis NOS
Cancer	READ	B316.00	Malignant neoplasm of connective and soft tissues of trunk
Cancer	READ	B317.00	Malignant neoplasm, overlap lesion connective & soft tissue
Cancer	READ	B31y.00	Malig neop connective and soft tissue other specified site
Cancer	READ	B31z.00	Malignant neoplasm of connective and soft tissue, site NOS
Cancer	READ	B31z000	Kaposi's sarcoma of soft tissue
Cancer	READ	B32..00	Malignant melanoma of skin
Cancer	READ	B320.00	Malignant melanoma of lip
Cancer	READ	B321.00	Malignant melanoma of eyelid
Cancer	READ	B322.00	Malignant melanoma of ear and external auricular canal
Cancer	READ	B322000	Malignant melanoma of auricle (ear)
Cancer	READ	B322100	Malignant melanoma of external auditory meatus
Cancer	READ	B322z00	Malignant melanoma of ear and external auricular canal NOS
Cancer	READ	B323.00	Malignant melanoma of skin of face
Cancer	READ	B323000	Malignant melanoma of external surface of cheek
Cancer	READ	B323100	Malignant melanoma of chin
Cancer	READ	B323200	Malignant melanoma of eyebrow
Cancer	READ	B323300	Malignant melanoma of forehead
Cancer	READ	B323400	Malignant melanoma of external surface of nose
Cancer	READ	B323500	Malignant melanoma of temple
Cancer	READ	B323z00	Malignant melanoma of skin of face
Cancer	READ	B324.00	Malignant melanoma of scalp and neck
Cancer	READ	B324000	Malignant melanoma of scalp
Cancer	READ	B324100	Malignant melanoma of neck
Cancer	READ	B324z00	Malignant melanoma of scalp and/or neck
Cancer	READ	B325.00	Malignant melanoma of skin of trunk
Cancer	READ	B325000	Malignant melanoma of axilla
Cancer	READ	B325100	Malignant melanoma of breast
Cancer	READ	B325200	Malignant melanoma of buttock
Cancer	READ	B325300	Malignant melanoma of groin
Cancer	READ	B325400	Malignant melanoma of perianal skin
Cancer	READ	B325500	Malignant melanoma of perineum
Cancer	READ	B325600	Malignant melanoma of umbilicus
Cancer	READ	B325700	Malignant melanoma of back
Cancer	READ	B325800	Malignant melanoma of chest wall
Cancer	READ	B325z00	Malignant melanoma of trunk
Cancer	READ	B326.00	Malignant melanoma of upper limb
Cancer	READ	B326000	Malignant melanoma of shoulder
Cancer	READ	B326100	Malignant melanoma of upper arm
Cancer	READ	B326200	Malignant melanoma of fore-arm
Cancer	READ	B326300	Malignant melanoma of hand
Cancer	READ	B326400	Malignant melanoma of finger
Cancer	READ	B326500	Malignant melanoma of thumb
Cancer	READ	B326z00	Malignant melanoma of upper limb or shoulder NOS
Cancer	READ	B327.00	Malignant melanoma of lower limb and hip
Cancer	READ	B327000	Malignant melanoma of hip
Cancer	READ	B327100	Malignant melanoma of thigh
Cancer	READ	B327200	Malignant melanoma of knee
Cancer	READ	B327300	Malignant melanoma of popliteal fossa area
Cancer	READ	B327400	Malignant melanoma of lower leg
Cancer	READ	B327500	Malignant melanoma of ankle
Cancer	READ	B327600	Malignant melanoma of heel
Cancer	READ	B327700	Malignant melanoma of foot
Cancer	READ	B327800	Malignant melanoma of toe
Cancer	READ	B327900	Malignant melanoma of great toe
Cancer	READ	B327z00	Malignant melanoma of lower limb or hip NOS
Cancer	READ	B328.00	Malignant melanoma stage IA
Cancer	READ	B329.00	Malignant melanoma stage IB
Cancer	READ	B32A.00	Malignant melanoma stage IIA
Cancer	READ	B32B.00	Malignant melanoma stage IIB
Cancer	READ	B32C.00	Malignant melanoma stage IIC
Cancer	READ	B32D.00	Malignant melanoma stage IIIA
Cancer	READ	B32E.00	Malignant melanoma stage IIIB
Cancer	READ	B32F.00	Malignant melanoma stage IIIC
Cancer	READ	B32G.00	Malignant melanoma stage IV M1a
Cancer	READ	B32H.00	Malignant melanoma stage IV M1b
Cancer	READ	B32J.00	Malignant melanoma stage IV M1c
Cancer	READ	B32y.00	Malignant melanoma of other specified skin site
Cancer	READ	B32y000	Overlapping malignant melanoma of skin
Cancer	READ	B32z.00	Malignant melanoma of skin NOS
Cancer	READ	B33..00	Malignant neoplasm of skin
Cancer	READ	B330.00	Malignant neoplasm of skin of lip
Cancer	READ	B331.00	Malignant tumour of eyelid
Cancer	READ	B331000	Malignant neoplasm of canthus
Cancer	READ	B331100	Malignant neoplasm of upper eyelid
Cancer	READ	B33..12	Epithelial neoplasm
Cancer	READ	B331200	Malignant neoplasm of lower eyelid
Cancer	READ	B33..13	Rodent ulcer
Cancer	READ	B33..14	Malignant neoplasm of sebaceous gland
Cancer	READ	B33..15	Malignant neoplasm of sweat gland
Cancer	READ	B332.00	Malignant neoplasm of skin of ear and external auricular canal
Cancer	READ	B332000	Malignant neoplasm of skin of auricle (ear)
Cancer	READ	B332100	Malignant neoplasm of skin of external auditory meatus
Cancer	READ	B332200	Malignant neoplasm of pinna NEC
Cancer	READ	B332z00	Malig neop skin of ear and external auricular canal NOS
Cancer	READ	B333.00	Malignant neoplasm of skin of face
Cancer	READ	B333000	Malignant neoplasm of skin of cheek, external
Cancer	READ	B333100	Malignant neoplasm of skin of chin
Cancer	READ	B333200	Malignant neoplasm of skin of eyebrow
Cancer	READ	B333300	Malignant neoplasm of skin of forehead
Cancer	READ	B333400	Malignant neoplasm of skin of nose (external)
Cancer	READ	B333500	Malignant neoplasm of skin of temple
Cancer	READ	B333z00	Malignant neoplasm skin other and unspec part of face NOS
Cancer	READ	B334.00	Malignant neoplasm of scalp and skin of neck
Cancer	READ	B334000	Malignant neoplasm of scalp
Cancer	READ	B334100	Malignant neoplasm of skin of neck
Cancer	READ	B334z00	Malignant neoplasm of scalp and/or skin of neck
Cancer	READ	B335.00	Malignant neoplasm of skin of trunk
Cancer	READ	B335000	Malignant neoplasm of skin of axillary fold
Cancer	READ	B335100	Malignant neoplasm of skin of chest, excluding breast
Cancer	READ	B335200	Malignant neoplasm of skin of breast
Cancer	READ	B335300	Malignant neoplasm of skin of abdominal wall
Cancer	READ	B335400	Malignant neoplasm of skin of umbilicus
Cancer	READ	B335500	Malignant neoplasm of skin of groin
Cancer	READ	B335600	Malignant neoplasm of skin of perineum
Cancer	READ	B335700	Malignant neoplasm of skin of back
Cancer	READ	B335800	Malignant neoplasm of skin of buttock
Cancer	READ	B335900	Malignant neoplasm of perianal skin
Cancer	READ	B335A00	Malignant neoplasm of skin of scapular region
Cancer	READ	B335z00	Malignant neoplasm of skin of trunk, excluding scrotum, NOS
Cancer	READ	B336.00	Malignant neoplasm of skin of upper limb and shoulder
Cancer	READ	B336000	Malignant neoplasm of skin of shoulder
Cancer	READ	B336100	Malignant neoplasm of skin of upper arm
Cancer	READ	B336200	Malignant neoplasm of skin of fore-arm
Cancer	READ	B336300	Malignant neoplasm of skin of hand
Cancer	READ	B336400	Malignant neoplasm of skin of finger
Cancer	READ	B336500	Malignant neoplasm of skin of thumb
Cancer	READ	B336z00	Malignant neoplasm of skin of upper limb or shoulder NOS
Cancer	READ	B337.00	Malignant neoplasm of skin of lower limb and hip
Cancer	READ	B337000	Malignant neoplasm of skin of hip
Cancer	READ	B337100	Malignant neoplasm of skin of thigh
Cancer	READ	B337200	Malignant neoplasm of skin of knee
Cancer	READ	B337300	Malignant neoplasm of skin of popliteal fossa area
Cancer	READ	B337400	Malignant neoplasm of skin of lower leg
Cancer	READ	B337500	Malignant neoplasm of skin of ankle
Cancer	READ	B337600	Malignant neoplasm of skin of heel
Cancer	READ	B337700	Malignant neoplasm of skin of foot
Cancer	READ	B337800	Malignant neoplasm of skin of toe
Cancer	READ	B337900	Malignant neoplasm of skin of great toe
Cancer	READ	B337z00	Malignant neoplasm of skin of lower limb or hip NOS
Cancer	READ	B338.00	Squamous cell carcinoma of skin
Cancer	READ	B339.00	Dermatofibrosarcoma protuberans
Cancer	READ	B33X.00	Malignant neoplasm overlapping lesion of skin
Cancer	READ	B33y.00	Malignant neoplasm of other specified skin sites
Cancer	READ	B33z.00	Malignant neoplasm of skin NOS
Cancer	READ	B33z000	Kaposi's sarcoma of skin
Cancer	READ	B33z.11	Squamous cell carcinoma of skin NOS
Cancer	READ	B34..00	Malignant neoplasm of female breast
Cancer	READ	B34..00	Malignant neoplasm of female breast
Cancer	READ	B340.00	Malignant neoplasm of nipple and areola of female breast
Cancer	READ	B340.00	Malignant neoplasm of nipple and areola of female breast
Cancer	READ	B340000	Malignant neoplasm of nipple of female breast
Cancer	READ	B340000	Malignant neoplasm of nipple of female breast
Cancer	READ	B340100	Malignant neoplasm of areola of female breast
Cancer	READ	B340100	Malignant neoplasm of areola of female breast
Cancer	READ	B340z00	Malignant neoplasm of nipple or areola of female breast NOS
Cancer	READ	B340z00	Malignant neoplasm of nipple or areola of female breast NOS
Cancer	READ	B341.00	Malignant neoplasm of central part of female breast
Cancer	READ	B341.00	Malignant neoplasm of central part of female breast
Cancer	READ	B34..11	Ca female breast
Cancer	READ	B34..11	Ca female breast
Cancer	READ	B342.00	Malignant neoplasm of upper-inner quadrant of female breast
Cancer	READ	B342.00	Malignant neoplasm of upper-inner quadrant of female breast
Cancer	READ	B343.00	Malignant neoplasm of lower-inner quadrant of female breast
Cancer	READ	B343.00	Malignant neoplasm of lower-inner quadrant of female breast
Cancer	READ	B344.00	Malignant neoplasm of upper-outer quadrant of female breast
Cancer	READ	B344.00	Malignant neoplasm of upper-outer quadrant of female breast
Cancer	READ	B345.00	Malignant neoplasm of lower-outer quadrant of female breast
Cancer	READ	B345.00	Malignant neoplasm of lower-outer quadrant of female breast
Cancer	READ	B346.00	Malignant neoplasm of axillary tail of female breast
Cancer	READ	B346.00	Malignant neoplasm of axillary tail of female breast
Cancer	READ	B347.00	Malignant neoplasm, overlapping lesion of breast
Cancer	READ	B347.00	Malignant neoplasm, overlapping lesion of breast
Cancer	READ	B34y.00	Malignant neoplasm of other site of female breast
Cancer	READ	B34y.00	Malignant neoplasm of other site of female breast
Cancer	READ	B34y000	Malignant neoplasm of ectopic site of female breast
Cancer	READ	B34yz00	Malignant neoplasm of other site of female breast NOS
Cancer	READ	B34yz00	Malignant neoplasm of other site of female breast NOS
Cancer	READ	B34z.00	Malignant neoplasm of female breast NOS
Cancer	READ	B34z.00	Malignant neoplasm of female breast NOS
Cancer	READ	B35..00	Malignant neoplasm of male breast
Cancer	READ	B35..00	Malignant neoplasm of male breast
Cancer	READ	B350.00	Malignant neoplasm of nipple and areola of male breast
Cancer	READ	B350.00	Malignant neoplasm of nipple and areola of male breast
Cancer	READ	B350000	Malignant neoplasm of nipple of male breast
Cancer	READ	B350000	Malignant neoplasm of nipple of male breast
Cancer	READ	B350100	Malignant neoplasm of areola of male breast
Cancer	READ	B350100	Malignant neoplasm of areola of male breast
Cancer	READ	B35z.00	Malignant neoplasm of other site of male breast
Cancer	READ	B35z.00	Malignant neoplasm of other site of male breast
Cancer	READ	B35z000	Malignant neoplasm of ectopic site of male breast
Cancer	READ	B35zz00	Malignant neoplasm of male breast NOS
Cancer	READ	B35zz00	Malignant neoplasm of male breast NOS
Cancer	READ	B36..00	Local recurrence of malignant tumour of breast
Cancer	READ	B36..00	Local recurrence of malignant tumour of breast
Cancer	READ	B3y..00	Malig neop of bone, connective tissue, skin and breast OS
Cancer	READ	B3z..00	Malig neop of bone, connective tissue, skin and breast NOS
Cancer	READ	B4...00	Malignant neoplasm of genitourinary organ
Cancer	READ	B40..00	Malignant neoplasm of uterus
Cancer	READ	B41..00	Malignant neoplasm of cervix uteri
Cancer	READ	B410.00	Malignant neoplasm of endocervix
Cancer	READ	B410000	Malignant neoplasm of endocervical canal
Cancer	READ	B410100	Malignant neoplasm of endocervical gland
Cancer	READ	B410z00	Malignant neoplasm of endocervix NOS
Cancer	READ	B4...11	Carcinoma of genitourinary organ
Cancer	READ	B411.00	Malignant neoplasm of exocervix
Cancer	READ	B41..11	Malignant tumour of cervix
Cancer	READ	B412.00	Malignant neoplasm, overlapping lesion of cervix uteri
Cancer	READ	B41y.00	Malignant neoplasm of other site of cervix
Cancer	READ	B41y000	Malignant neoplasm of cervical stump
Cancer	READ	B41y100	Malignant neoplasm of squamocolumnar junction of cervix
Cancer	READ	B41yz00	Malignant neoplasm of other site of cervix NOS
Cancer	READ	B41z.00	Malignant neoplasm of cervix uteri NOS
Cancer	READ	B42..00	Primary malignant neoplasm of placenta
Cancer	READ	B420.00	Choriocarcinoma
Cancer	READ	B43..00	Malignant neoplasm of body of uterus
Cancer	READ	B430.00	Malignant neoplasm of corpus uteri, excluding isthmus
Cancer	READ	B430000	Malignant neoplasm of cornu of corpus uteri
Cancer	READ	B430100	Malignant neoplasm of fundus of corpus uteri
Cancer	READ	B430200	Malignant neoplasm of endometrium of corpus uteri
Cancer	READ	B430211	Malignant neoplasm of endometrium
Cancer	READ	B430300	Malignant neoplasm of myometrium of corpus uteri
Cancer	READ	B430z00	Malignant neoplasm of corpus uteri NOS
Cancer	READ	B431.00	Malignant neoplasm of isthmus of uterine body
Cancer	READ	B431000	Malignant neoplasm of lower uterine segment
Cancer	READ	B431z00	Malignant neoplasm of isthmus of uterine body NOS
Cancer	READ	B432.00	Malignant neoplasm of overlapping lesion of corpus uteri
Cancer	READ	B43y.00	Malignant neoplasm of other site of uterine body
Cancer	READ	B43z.00	Malignant neoplasm of body of uterus NOS
Cancer	READ	B44..00	Malignant neoplasm of uterine adnexa
Cancer	READ	B440.00	Malignant tumour of ovary
Cancer	READ	B440.11	Cancer of ovary
Cancer	READ	B441.00	Malignant neoplasm of fallopian tube
Cancer	READ	B442.00	Malignant neoplasm of broad ligament
Cancer	READ	B443.00	Malignant neoplasm of parametrium
Cancer	READ	B444.00	Malignant neoplasm of round ligament
Cancer	READ	B44y.00	Malignant neoplasm of other site of uterine adnexa
Cancer	READ	B44z.00	Malignant neoplasm of uterine adnexa NOS
Cancer	READ	B45..00	Malig neop of other and unspecified female genital organs
Cancer	READ	B450.00	Malignant tumour of vagina
Cancer	READ	B450100	Malignant neoplasm of vaginal vault
Cancer	READ	B450z00	Malignant neoplasm of vagina NOS
Cancer	READ	B451.00	Malignant neoplasm of labia majora
Cancer	READ	B451000	Malignant neoplasm of greater vestibular (Bartholin's) gland
Cancer	READ	B451z00	Malignant neoplasm of labia majora NOS
Cancer	READ	B452.00	Malignant neoplasm of labia minora
Cancer	READ	B453.00	Malignant neoplasm of clitoris
Cancer	READ	B454.00	Malignant tumour of vulva
Cancer	READ	B454.11	Primary vulval cancer
Cancer	READ	B45X.00	Malignant neoplasm/overlapping lesion/feml genital organs
Cancer	READ	B45y.00	Malignant neoplasm of other specified female genital organ
Cancer	READ	B45y000	Overlapping malignant neoplasm of vulva
Cancer	READ	B45z.00	Malignant tumour of female genital organ
Cancer	READ	B46..00	Malignant tumour of prostate
Cancer	READ	B46..00	Malignant tumour of prostate
Cancer	READ	B47..00	Malignant tumour of testis
Cancer	READ	B470.00	Malignant neoplasm of undescended testis
Cancer	READ	B470000	Malignant neoplasm of ectopic testis
Cancer	READ	B470200	Seminoma of undescended testis
Cancer	READ	B470300	Teratoma of undescended testis
Cancer	READ	B470z00	Malignant neoplasm of undescended testis NOS
Cancer	READ	B471.00	Malignant neoplasm of descended testis
Cancer	READ	B471000	Seminoma of descended testis
Cancer	READ	B471100	Malignant teratoma of descended testis
Cancer	READ	B471z00	Malignant neoplasm of descended testis
Cancer	READ	B47z.00	Malignant neoplasm of testis NOS
Cancer	READ	B47z.11	Seminoma of testis
Cancer	READ	B47z.12	Malignant teratoma of testis
Cancer	READ	B48..00	Malignant neoplasm of penis and other male genital organs
Cancer	READ	B480.00	Malignant neoplasm of prepuce (foreskin)
Cancer	READ	B481.00	Malignant neoplasm of glans penis
Cancer	READ	B482.00	Malignant neoplasm of body of penis
Cancer	READ	B483.00	Malignant tumour of penis
Cancer	READ	B484.00	Malignant neoplasm of epididymis
Cancer	READ	B485.00	Malignant neoplasm of spermatic cord
Cancer	READ	B486.00	Malignant neoplasm of scrotum
Cancer	READ	B487.00	Malignant neoplasm, overlapping lesion of penis
Cancer	READ	B48y.00	Malignant neoplasm of other male genital organ
Cancer	READ	B48y000	Malignant neoplasm of seminal vesicle
Cancer	READ	B48y100	Malignant neoplasm of tunica vaginalis
Cancer	READ	B48y200	Malignant neoplasm, overlapping lesion of male genital organs
Cancer	READ	B48yz00	Malignant neoplasm of other male genital organ NOS
Cancer	READ	B48z.00	Malignant neoplasm of penis and other male genital organ NOS
Cancer	READ	B49..00	Malignant neoplasm of urinary bladder
Cancer	READ	B490.00	Malignant neoplasm of trigone of urinary bladder
Cancer	READ	B491.00	Malignant neoplasm of dome of urinary bladder
Cancer	READ	B492.00	Malignant neoplasm of lateral wall of urinary bladder
Cancer	READ	B493.00	Malignant neoplasm of anterior wall of urinary bladder
Cancer	READ	B494.00	Malignant neoplasm of posterior wall of urinary bladder
Cancer	READ	B495.00	Malignant neoplasm of bladder neck
Cancer	READ	B496.00	Malignant neoplasm of ureteric orifice
Cancer	READ	B497.00	Malignant neoplasm of urachus
Cancer	READ	B498.00	Local recurrence of malignant tumour of urinary bladder
Cancer	READ	B49y.00	Malignant neoplasm of other site of urinary bladder
Cancer	READ	B49y000	Malignant neoplasm, overlapping lesion of bladder
Cancer	READ	B49z.00	Malignant neoplasm of urinary bladder NOS
Cancer	READ	B4A..00	Malignant tumour of urinary system
Cancer	READ	B4A0.00	Malignant neoplasm of kidney parenchyma
Cancer	READ	B4A0000	Hypernephroma
Cancer	READ	B4A1.00	Malignant tumour of renal pelvis
Cancer	READ	B4A1000	Malignant neoplasm of renal calyces
Cancer	READ	B4A..11	Malignant tumour of kidney
Cancer	READ	B4A1100	Malignant neoplasm of ureteropelvic junction
Cancer	READ	B4A1z00	Malignant neoplasm of renal pelvis NOS
Cancer	READ	B4A2.00	Malignant tumour of ureter
Cancer	READ	B4A3.00	Malignant neoplasm of urethra
Cancer	READ	B4A4.00	Malignant neoplasm of paraurethral glands
Cancer	READ	B4Ay.00	Malignant neoplasm of other urinary organs
Cancer	READ	B4Ay000	Malignant neoplasm of overlapping lesion of urinary organs
Cancer	READ	B4Az.00	Malignant tumour of urinary system
Cancer	READ	B4y..00	Malignant neoplasm of genitourinary organ OS
Cancer	READ	B4z..00	Malignant neoplasm of genitourinary organ NOS
Cancer	READ	B5...00	Malignant neoplastic disease
Cancer	READ	B50..00	Malignant neoplasm of eye
Cancer	READ	B500.00	Malignant neoplasm of eyeball excluding conjunctiva, cornea, retina and choroid
Cancer	READ	B500000	Malignant neoplasm of ciliary body
Cancer	READ	B500100	Malignant neoplasm of iris
Cancer	READ	B500200	Malignant neoplasm of crystalline lens
Cancer	READ	B500z00	Malignant neoplasm of eyeball NOS
Cancer	READ	B501.00	Malignant neoplasm of orbit
Cancer	READ	B501000	Malignant neoplasm of connective tissue of orbit
Cancer	READ	B501100	Malignant neoplasm of extraocular muscle of orbit
Cancer	READ	B501z00	Malignant neoplasm of orbit NOS
Cancer	READ	B502.00	Malignant neoplasm of lacrimal gland
Cancer	READ	B503.00	Malignant neoplasm of conjunctiva
Cancer	READ	B504.00	Malignant neoplasm of cornea
Cancer	READ	B505.00	Malignant neoplasm of retina
Cancer	READ	B506.00	Malignant neoplasm of choroid
Cancer	READ	B507.00	Malignant neoplasm of lacrimal duct
Cancer	READ	B507000	Malignant neoplasm of lacrimal sac
Cancer	READ	B507100	Malignant neoplasm of nasolacrimal duct
Cancer	READ	B507z00	Malignant neoplasm of lacrimal duct NOS
Cancer	READ	B508.00	Malignant neoplasm, overlapping lesion of eye and adnexa
Cancer	READ	B509.00	Malignant melanoma of eye
Cancer	READ	B50y.00	Malignant neoplasm of other specified site of eye
Cancer	READ	B50z.00	Malignant neoplasm of eye NOS
Cancer	READ	B51..00	Malignant neoplasm of brain
Cancer	READ	B510.00	Malignant neoplasm of cerebrum (excluding lobes and ventricles)
Cancer	READ	B510000	Malignant neoplasm of basal ganglia
Cancer	READ	B510100	Malignant neoplasm of cerebral cortex
Cancer	READ	B510300	Malignant neoplasm of globus pallidus
Cancer	READ	B510400	Malignant neoplasm of hypothalamus
Cancer	READ	B510500	Malignant neoplasm of thalamus
Cancer	READ	B510z00	Malignant neoplasm of cerebrum NOS
Cancer	READ	B5...11	Carcinoma of other and unspecified sites
Cancer	READ	B511.00	Malignant neoplasm of frontal lobe
Cancer	READ	B51..11	Cerebral tumour - malignant
Cancer	READ	B512.00	Malignant neoplasm of temporal lobe
Cancer	READ	B512000	Malignant neoplasm of hippocampus
Cancer	READ	B512z00	Malignant neoplasm of temporal lobe NOS
Cancer	READ	B513.00	Malignant neoplasm of parietal lobe
Cancer	READ	B514.00	Malignant neoplasm of occipital lobe
Cancer	READ	B515.00	Malignant neoplasm of cerebral ventricles
Cancer	READ	B515000	Malignant neoplasm of choroid plexus
Cancer	READ	B515z00	Malignant neoplasm of cerebral ventricle NOS
Cancer	READ	B516.00	Malignant neoplasm of cerebellum
Cancer	READ	B517.00	Malignant neoplasm of brainstem
Cancer	READ	B517000	Malignant neoplasm of cerebral peduncle
Cancer	READ	B517100	Malignant neoplasm of medulla oblongata
Cancer	READ	B517200	Malignant neoplasm of midbrain
Cancer	READ	B517300	Malignant neoplasm of pons
Cancer	READ	B517z00	Malignant neoplasm of brain stem NOS
Cancer	READ	B51y.00	Malignant neoplasm of other parts of brain
Cancer	READ	B51y000	Malignant neoplasm of corpus callosum
Cancer	READ	B51y200	Overlapping malignant neoplasm of brain
Cancer	READ	B51yz00	Malignant neoplasm of other part of brain NOS
Cancer	READ	B51z.00	Malignant neoplasm of brain NOS
Cancer	READ	B52..00	Malig neop of other and unspecified parts of nervous system
Cancer	READ	B520.00	Malignant neoplasm of cranial nerves
Cancer	READ	B520000	Malignant neoplasm of olfactory bulb
Cancer	READ	B520100	Malignant neoplasm of optic nerve
Cancer	READ	B520200	Malignant neoplasm of acoustic nerve
Cancer	READ	B520z00	Malignant neoplasm of cranial nerves NOS
Cancer	READ	B521.00	Malignant neoplasm of cerebral meninges
Cancer	READ	B521000	Malignant neoplasm of cerebral dura mater
Cancer	READ	B521200	Malignant neoplasm of cerebral pia mater
Cancer	READ	B521z00	Malignant neoplasm of cerebral meninges NOS
Cancer	READ	B522.00	Malignant neoplasm of spinal cord
Cancer	READ	B523.00	Malignant neoplasm of spinal meninges
Cancer	READ	B523000	Malignant neoplasm of spinal dura mater
Cancer	READ	B523z00	Malignant neoplasm of spinal meninges NOS
Cancer	READ	B524.00	Malig neopl peripheral nerves and autonomic nervous system
Cancer	READ	B524000	Malignant neoplasm of peripheral nerves of head, face and neck
Cancer	READ	B524100	Malignant neoplasm of peripheral nerves of upper limb, including shoulder
Cancer	READ	B524200	Malignant neoplasm of peripheral nerves of lower limb, including hip
Cancer	READ	B524300	Malignant neoplasm of peripheral nerve of thorax
Cancer	READ	B524400	Malignant neoplasm of peripheral nerve of abdomen
Cancer	READ	B524500	Malignant neoplasm of peripheral nerve of pelvis
Cancer	READ	B524600	Malignant neoplasm, overlapping lesion of peripheral nerves and autonomic nervous system
Cancer	READ	B524W00	Mal neoplasm/periph nerves+autonomic nervous system,unspc
Cancer	READ	B524X00	Malignant neoplasm/peripheral nerves of trunk,unspecified
Cancer	READ	B525.00	Malignant neoplasm of cauda equina
Cancer	READ	B52W.00	Malig neopl, overlap lesion brain & other part of CNS
Cancer	READ	B52X.00	Malignant neoplasm of meninges, unspecified
Cancer	READ	B52y.00	Malignant neoplasm of other specified part of nervous system
Cancer	READ	B52z.00	Malignant neoplasm of nervous system
Cancer	READ	B53..00	Malignant tumour of thyroid gland
Cancer	READ	B54..00	Malig neop of other endocrine glands and related structures
Cancer	READ	B540.00	Malignant neoplasm of adrenal gland
Cancer	READ	B540000	Malignant neoplasm of adrenal cortex
Cancer	READ	B540100	Malignant neoplasm of adrenal medulla
Cancer	READ	B540.11	Phaeochromocytoma
Cancer	READ	B540z00	Malignant tumour of adrenal gland
Cancer	READ	B541.00	Malignant neoplasm of parathyroid gland
Cancer	READ	B542.00	Malignant neoplasm of pituitary gland and craniopharyngeal duct
Cancer	READ	B542000	Malignant neoplasm of pituitary gland
Cancer	READ	B542100	Malignant neoplasm of craniopharyngeal duct
Cancer	READ	B542z00	Malig neop pituitary gland or craniopharyngeal duct NOS
Cancer	READ	B543.00	Malignant neoplasm of pineal gland
Cancer	READ	B544.00	Malignant neoplasm of carotid body
Cancer	READ	B545.00	Primary malignant neoplasm of paraganglion
Cancer	READ	B545000	Malignant neoplasm of glomus jugulare
Cancer	READ	B545100	Malignant neoplasm of aortic body
Cancer	READ	B545200	Malignant neoplasm of coccygeal body
Cancer	READ	B545z00	Malignant neoplasm of aortic body or paraganglia NOS
Cancer	READ	B546.00	Neuroblastoma
Cancer	READ	B54X.00	Malignant neoplasm-pluriglandular involvement,unspecified
Cancer	READ	B54y.00	Malignant neoplasm of other specified endocrine gland
Cancer	READ	B54z.00	Malig neop of endocrine gland or related structure NOS
Cancer	READ	B55..00	Malignant neoplasm of other and ill-defined sites
Cancer	READ	B550.00	Malignant neoplasm of head, neck and face
Cancer	READ	B550000	Malignant tumour of head and neck
Cancer	READ	B550100	Carcinoma of cheek
Cancer	READ	B550200	Malignant neoplasm of nose
Cancer	READ	B550300	Malignant neoplasm of jaw
Cancer	READ	B550400	Malignant tumour of neck
Cancer	READ	B550500	Malignant neoplasm of supraclavicular fossa
Cancer	READ	B550z00	Malignant neoplasm of head, neck and face NOS
Cancer	READ	B551.00	Malignant neoplasm of thorax
Cancer	READ	B551000	Malignant tumour of axilla
Cancer	READ	B551100	Malignant neoplasm of chest wall
Cancer	READ	B551200	Malignant neoplasm of intrathoracic site NOS
Cancer	READ	B551z00	Malignant neoplasm of thorax NOS
Cancer	READ	B552.00	Malignant neoplasm of abdomen
Cancer	READ	B553.00	Malignant neoplasm of pelvis
Cancer	READ	B553000	Malignant neoplasm of inguinal region
Cancer	READ	B553100	Malignant neoplasm of presacral region
Cancer	READ	B553200	Malignant neoplasm of sacrococcygeal region
Cancer	READ	B553z00	Malignant neoplasm of pelvis NOS
Cancer	READ	B554.00	Malignant neoplasm of upper limb NOS
Cancer	READ	B555.00	Malignant tumour of lower limb
Cancer	READ	B55y.00	Malignant neoplasm of other specified sites
Cancer	READ	B55y000	Malignant neoplasm of back
Cancer	READ	B55y100	Malignant neoplasm of trunk
Cancer	READ	B55y200	Malignant neoplasm of flank
Cancer	READ	B55yz00	Malignant neoplasm of specified site NOS
Cancer	READ	B55z.00	Malignant neoplasm of other and ill defined site NOS
Cancer	READ	B56..00	Secondary malignant neoplasm of lymph node
Cancer	READ	B56..00	Secondary malignant neoplasm of lymph node
Cancer	READ	B560.00	Metastasis to head and neck lymph node
Cancer	READ	B560.00	Metastasis to head and neck lymph node
Cancer	READ	B560000	Secondary malignant neoplasm of parotid lymph nodes
Cancer	READ	B560000	Secondary malignant neoplasm of parotid lymph nodes
Cancer	READ	B560100	Secondary malignant neoplasm of mastoid lymph nodes
Cancer	READ	B560100	Secondary malignant neoplasm of mastoid lymph nodes
Cancer	READ	B560100	Secondary malignant neoplasm of mastoid lymph nodes
Cancer	READ	B560200	Secondary malignant neoplasm of superficial cervical lymph nodes
Cancer	READ	B560200	Secondary malignant neoplasm of superficial cervical lymph nodes
Cancer	READ	B560300	Secondary malignant neoplasm of occipital lymph nodes
Cancer	READ	B560300	Secondary malignant neoplasm of occipital lymph nodes
Cancer	READ	B560400	Secondary malignant neoplasm of parotid lymph nodes
Cancer	READ	B560400	Secondary malignant neoplasm of parotid lymph nodes
Cancer	READ	B560500	Secondary malignant neoplasm of submandibular lymph nodes
Cancer	READ	B560500	Secondary malignant neoplasm of submandibular lymph nodes
Cancer	READ	B560600	Secondary malignant neoplasm of lymph nodes of face
Cancer	READ	B560600	Secondary malignant neoplasm of lymph nodes of face
Cancer	READ	B560700	Secondary malignant neoplasm of submental lymph nodes
Cancer	READ	B560700	Secondary malignant neoplasm of submental lymph nodes
Cancer	READ	B560800	Secondary malignant neoplasm of anterior cervical lymph nodes
Cancer	READ	B560800	Secondary malignant neoplasm of anterior cervical lymph nodes
Cancer	READ	B560900	Secondary malignant neoplasm of deep cervical lymph nodes
Cancer	READ	B560900	Secondary malignant neoplasm of deep cervical lymph nodes
Cancer	READ	B560z00	Secondary unspec malig neop lymph nodes head/face/neck NOS
Cancer	READ	B560z00	Secondary unspec malig neop lymph nodes head/face/neck NOS
Cancer	READ	B561.00	Secondary and unspec malig neop intrathoracic lymph nodes
Cancer	READ	B561.00	Secondary and unspec malig neop intrathoracic lymph nodes
Cancer	READ	B561000	Secondary malignant neoplasm of internal mammary lymph nodes
Cancer	READ	B561000	Secondary malignant neoplasm of internal mammary lymph nodes
Cancer	READ	B56..11	Lymph node metastases
Cancer	READ	B56..11	Lymph node metastases
Cancer	READ	B561100	Secondary malignant neoplasm of intercostal lymph nodes
Cancer	READ	B561100	Secondary malignant neoplasm of intercostal lymph nodes
Cancer	READ	B561200	Secondary malignant neoplasm of diaphragmatic lymph nodes
Cancer	READ	B561200	Secondary malignant neoplasm of diaphragmatic lymph nodes
Cancer	READ	B561300	Secondary malignant neoplasm of mediastinal lymph nodes
Cancer	READ	B561300	Secondary malignant neoplasm of mediastinal lymph nodes
Cancer	READ	B561400	Secondary and unspec malig neop post mediastinal lymph nodes
Cancer	READ	B561400	Secondary and unspec malig neop post mediastinal lymph nodes
Cancer	READ	B561500	Secondary and unspec malig neop paratracheal lymph nodes
Cancer	READ	B561500	Secondary and unspec malig neop paratracheal lymph nodes
Cancer	READ	B561600	Secondary malignant neoplasm of tracheobronchial lymph nodes
Cancer	READ	B561600	Secondary malignant neoplasm of tracheobronchial lymph nodes
Cancer	READ	B561700	Secondary malignant neoplasm of tracheobronchial lymph nodes
Cancer	READ	B561700	Secondary malignant neoplasm of tracheobronchial lymph nodes
Cancer	READ	B561800	Secondary and unspec malig neop bronchopulmonary lymph nodes
Cancer	READ	B561800	Secondary and unspec malig neop bronchopulmonary lymph nodes
Cancer	READ	B561900	Secondary malignant neoplasm of bronchopulmonary lymph nodes
Cancer	READ	B561900	Secondary malignant neoplasm of bronchopulmonary lymph nodes
Cancer	READ	B561z00	Secondary and unspec malig neop intrathoracic LN NOS
Cancer	READ	B561z00	Secondary and unspec malig neop intrathoracic LN NOS
Cancer	READ	B562.00	Secondary and unspec malig neop intra-abdominal lymph nodes
Cancer	READ	B562.00	Secondary and unspec malig neop intra-abdominal lymph nodes
Cancer	READ	B562000	Secondary malignant neoplasm of coeliac lymph nodes
Cancer	READ	B562000	Secondary malignant neoplasm of coeliac lymph nodes
Cancer	READ	B562100	Secondary malignant neoplasm of mesenteric lymph nodes
Cancer	READ	B562100	Secondary malignant neoplasm of mesenteric lymph nodes
Cancer	READ	B562200	Secondary malignant neoplasm of mesenteric lymph nodes
Cancer	READ	B562200	Secondary malignant neoplasm of mesenteric lymph nodes
Cancer	READ	B562300	Secondary malignant neoplasm of iliac lymph nodes
Cancer	READ	B562300	Secondary malignant neoplasm of iliac lymph nodes
Cancer	READ	B562400	Secondary and unspec malig neop external iliac lymph nodes
Cancer	READ	B562400	Secondary and unspec malig neop external iliac lymph nodes
Cancer	READ	B562z00	Secondary and unspec malig neop intra-abdominal LN NOS
Cancer	READ	B562z00	Secondary and unspec malig neop intra-abdominal LN NOS
Cancer	READ	B563.00	Secondary malignant neoplasm of lymph nodes of upper limb
Cancer	READ	B563.00	Secondary malignant neoplasm of lymph nodes of upper limb
Cancer	READ	B563000	Secondary malignant neoplasm of axillary lymph nodes
Cancer	READ	B563000	Secondary malignant neoplasm of axillary lymph nodes
Cancer	READ	B563100	Secondary malignant neoplasm of supratrochlear lymph nodes
Cancer	READ	B563100	Secondary malignant neoplasm of supratrochlear lymph nodes
Cancer	READ	B563200	Secondary malignant neoplasm of infraclavicular lymph nodes
Cancer	READ	B563200	Secondary malignant neoplasm of infraclavicular lymph nodes
Cancer	READ	B563300	Secondary malignant neoplasm of pectoral axillary lymph nodes
Cancer	READ	B563300	Secondary malignant neoplasm of pectoral axillary lymph nodes
Cancer	READ	B563z00	Secondary and unspec malig neop axilla and upper limb LN NOS
Cancer	READ	B563z00	Secondary and unspec malig neop axilla and upper limb LN NOS
Cancer	READ	B564.00	Secondary and unspec malig neop inguinal and lower limb LN
Cancer	READ	B564.00	Secondary and unspec malig neop inguinal and lower limb LN
Cancer	READ	B564000	Secondary malignant neoplasm of superficial inguinal lymph nodes
Cancer	READ	B564000	Secondary malignant neoplasm of superficial inguinal lymph nodes
Cancer	READ	B564100	Secondary malignant neoplasm of deep inguinal lymph nodes
Cancer	READ	B564100	Secondary malignant neoplasm of deep inguinal lymph nodes
Cancer	READ	B564z00	Secondary and unspec malig neop of inguinal and leg LN NOS
Cancer	READ	B564z00	Secondary and unspec malig neop of inguinal and leg LN NOS
Cancer	READ	B565.00	Secondary and unspec malig neop intrapelvic lymph nodes
Cancer	READ	B565.00	Secondary and unspec malig neop intrapelvic lymph nodes
Cancer	READ	B565000	Secondary malignant neoplasm of internal iliac lymph nodes
Cancer	READ	B565000	Secondary malignant neoplasm of internal iliac lymph nodes
Cancer	READ	B565100	Secondary malignant neoplasm of inferior epigastric lymph nodes
Cancer	READ	B565100	Secondary malignant neoplasm of inferior epigastric lymph nodes
Cancer	READ	B565200	Secondary malignant neoplasm of circumflex iliac lymph nodes
Cancer	READ	B565200	Secondary malignant neoplasm of circumflex iliac lymph nodes
Cancer	READ	B565300	Secondary malignant neoplasm of sacral lymph nodes
Cancer	READ	B565300	Secondary malignant neoplasm of sacral lymph nodes
Cancer	READ	B565z00	Secondary and unspec malig neop intrapelvic LN NOS
Cancer	READ	B565z00	Secondary and unspec malig neop intrapelvic LN NOS
Cancer	READ	B56y.00	Secondary and unspec malig neop lymph nodes multiple sites
Cancer	READ	B56y.00	Secondary and unspec malig neop lymph nodes multiple sites
Cancer	READ	B56z.00	Secondary and unspec malig neop lymph nodes NOS
Cancer	READ	B56z.00	Secondary and unspec malig neop lymph nodes NOS
Cancer	READ	B57..00	Secondary malignant neoplasm of respiratory and digestive systems
Cancer	READ	B57..00	Secondary malignant neoplasm of respiratory and digestive systems
Cancer	READ	B570.00	Secondary malignant neoplasm of lung
Cancer	READ	B570.00	Secondary malignant neoplasm of lung
Cancer	READ	B571.00	Secondary malignant neoplasm of mediastinum
Cancer	READ	B571.00	Secondary malignant neoplasm of mediastinum
Cancer	READ	B57..11	Metastases of respiratory and/or digestive systems
Cancer	READ	B57..11	Metastases of respiratory and/or digestive systems
Cancer	READ	B57..12	Secondary carcinoma of respiratory and/or digestive systems
Cancer	READ	B57..12	Secondary carcinoma of respiratory and/or digestive systems
Cancer	READ	B572.00	Secondary malignant neoplasm of pleura
Cancer	READ	B572.00	Secondary malignant neoplasm of pleura
Cancer	READ	B573.00	Secondary malignant neoplasm of respiratory tract
Cancer	READ	B573.00	Secondary malignant neoplasm of respiratory tract
Cancer	READ	B574.00	Secondary malignant neoplasm of small intestine
Cancer	READ	B574.00	Secondary malignant neoplasm of small intestine
Cancer	READ	B574000	Secondary malignant neoplasm of duodenum
Cancer	READ	B574000	Secondary malignant neoplasm of duodenum
Cancer	READ	B574100	Secondary malignant neoplasm of jejunum
Cancer	READ	B574100	Secondary malignant neoplasm of jejunum
Cancer	READ	B574200	Secondary malignant neoplasm of ileum
Cancer	READ	B574200	Secondary malignant neoplasm of ileum
Cancer	READ	B574z00	Secondary malig neop of small intestine or duodenum NOS
Cancer	READ	B574z00	Secondary malig neop of small intestine or duodenum NOS
Cancer	READ	B575.00	Secondary malignant neoplasm of large intestine
Cancer	READ	B575.00	Secondary malignant neoplasm of large intestine
Cancer	READ	B575.00	Secondary malignant neoplasm of large intestine
Cancer	READ	B575000	Secondary malignant neoplasm of colon
Cancer	READ	B575000	Secondary malignant neoplasm of colon
Cancer	READ	B575000	Secondary malignant neoplasm of colon
Cancer	READ	B575100	Secondary malignant neoplasm of rectum
Cancer	READ	B575100	Secondary malignant neoplasm of rectum
Cancer	READ	B575100	Secondary malignant neoplasm of rectum
Cancer	READ	B575z00	Secondary malig neop of large intestine or rectum NOS
Cancer	READ	B575z00	Secondary malig neop of large intestine or rectum NOS
Cancer	READ	B575z00	Secondary malig neop of large intestine or rectum NOS
Cancer	READ	B576.00	Secondary malignant neoplasm of retroperitoneum and peritoneum
Cancer	READ	B576.00	Secondary malignant neoplasm of retroperitoneum and peritoneum
Cancer	READ	B576000	Secondary malignant neoplasm of retroperitoneum
Cancer	READ	B576000	Secondary malignant neoplasm of retroperitoneum
Cancer	READ	B576100	Secondary malignant neoplasm of peritoneum
Cancer	READ	B576100	Secondary malignant neoplasm of peritoneum
Cancer	READ	B576200	Malignant ascites
Cancer	READ	B576z00	Secondary malig neop of retroperitoneum or peritoneum NOS
Cancer	READ	B576z00	Secondary malig neop of retroperitoneum or peritoneum NOS
Cancer	READ	B577.00	Secondary malignant neoplasm of liver
Cancer	READ	B577.00	Secondary malignant neoplasm of liver
Cancer	READ	B577000	Secondary malignant neoplasm of liver and intrahepatic bile duct
Cancer	READ	B577000	Secondary malignant neoplasm of liver and intrahepatic bile duct
Cancer	READ	B577.11	Metastasis to liver
Cancer	READ	B577.11	Metastasis to liver
Cancer	READ	B57y.00	Secondary malignant neoplasm of gastrointestinal tract
Cancer	READ	B57y.00	Secondary malignant neoplasm of gastrointestinal tract
Cancer	READ	B57z.00	Secondary malig neop of respiratory or digestive system NOS
Cancer	READ	B57z.00	Secondary malig neop of respiratory or digestive system NOS
Cancer	READ	B58..00	Secondary malignant neoplastic disease
Cancer	READ	B58..00	Secondary malignant neoplastic disease
Cancer	READ	B580.00	Secondary malignant neoplasm of kidney
Cancer	READ	B580.00	Secondary malignant neoplasm of kidney
Cancer	READ	B581.00	Secondary malignant neoplasm of other urinary organs
Cancer	READ	B581.00	Secondary malignant neoplasm of other urinary organs
Cancer	READ	B581000	Secondary malignant neoplasm of ureter
Cancer	READ	B581000	Secondary malignant neoplasm of ureter
Cancer	READ	B58..11	Secondary carcinoma of other specified sites
Cancer	READ	B58..11	Secondary carcinoma of other specified sites
Cancer	READ	B581100	Secondary malignant neoplasm of bladder
Cancer	READ	B581100	Secondary malignant neoplasm of bladder
Cancer	READ	B581200	Secondary malignant neoplasm of urethra
Cancer	READ	B581200	Secondary malignant neoplasm of urethra
Cancer	READ	B581z00	Secondary malignant neoplasm of other urinary organ NOS
Cancer	READ	B581z00	Secondary malignant neoplasm of other urinary organ NOS
Cancer	READ	B582.00	Secondary malignant neoplasm of skin
Cancer	READ	B582.00	Secondary malignant neoplasm of skin
Cancer	READ	B582000	Secondary malignant neoplasm of skin of head
Cancer	READ	B582000	Secondary malignant neoplasm of skin of head
Cancer	READ	B582100	Secondary malignant neoplasm of skin of face
Cancer	READ	B582100	Secondary malignant neoplasm of skin of face
Cancer	READ	B582200	Secondary malignant neoplasm of skin of neck
Cancer	READ	B582200	Secondary malignant neoplasm of skin of neck
Cancer	READ	B582300	Secondary malignant neoplasm of skin of trunk
Cancer	READ	B582300	Secondary malignant neoplasm of skin of trunk
Cancer	READ	B582400	Secondary malignant neoplasm of skin of shoulder and arm
Cancer	READ	B582400	Secondary malignant neoplasm of skin of shoulder and arm
Cancer	READ	B582500	Secondary malignant neoplasm of skin of hip and leg
Cancer	READ	B582500	Secondary malignant neoplasm of skin of hip and leg
Cancer	READ	B582600	Secondary malignant neoplasm of skin of breast
Cancer	READ	B582600	Secondary malignant neoplasm of skin of breast
Cancer	READ	B582z00	Secondary malignant neoplasm of skin NOS
Cancer	READ	B582z00	Secondary malignant neoplasm of skin NOS
Cancer	READ	B583.00	Secondary malignant neoplasm of brain and spinal cord
Cancer	READ	B583.00	Secondary malignant neoplasm of brain and spinal cord
Cancer	READ	B583000	Secondary malignant neoplasm of brain
Cancer	READ	B583000	Secondary malignant neoplasm of brain
Cancer	READ	B583100	Metastasis to spinal cord
Cancer	READ	B583100	Metastasis to spinal cord
Cancer	READ	B583200	Cerebral metastases
Cancer	READ	B583200	Cerebral metastases
Cancer	READ	B583z00	Secondary malignant neoplasm of brain or spinal cord NOS
Cancer	READ	B583z00	Secondary malignant neoplasm of brain or spinal cord NOS
Cancer	READ	B584.00	Secondary malignant neoplasm of other part of nervous system
Cancer	READ	B584.00	Secondary malignant neoplasm of other part of nervous system
Cancer	READ	B585.00	Secondary malignant neoplasm of bone and bone marrow
Cancer	READ	B585.00	Secondary malignant neoplasm of bone and bone marrow
Cancer	READ	B585000	Pathological fracture due to metastatic bone disease
Cancer	READ	B585000	Pathological fracture due to metastatic bone disease
Cancer	READ	B586.00	Secondary malignant neoplasm of ovary
Cancer	READ	B586.00	Secondary malignant neoplasm of ovary
Cancer	READ	B587.00	Secondary malignant neoplasm of adrenal gland
Cancer	READ	B587.00	Secondary malignant neoplasm of adrenal gland
Cancer	READ	B58y.00	Secondary malignant neoplasm of other specified sites
Cancer	READ	B58y.00	Secondary malignant neoplasm of other specified sites
Cancer	READ	B58y000	Secondary malignant neoplasm of breast
Cancer	READ	B58y000	Secondary malignant neoplasm of breast
Cancer	READ	B58y100	Secondary malignant neoplasm of uterus
Cancer	READ	B58y100	Secondary malignant neoplasm of uterus
Cancer	READ	B58y200	Secondary malignant neoplasm of cervix uteri
Cancer	READ	B58y200	Secondary malignant neoplasm of cervix uteri
Cancer	READ	B58y211	Secondary cancer of the cervix
Cancer	READ	B58y211	Secondary cancer of the cervix
Cancer	READ	B58y300	Secondary malignant neoplasm of vagina
Cancer	READ	B58y300	Secondary malignant neoplasm of vagina
Cancer	READ	B58y400	Secondary malignant neoplasm of vulva
Cancer	READ	B58y400	Secondary malignant neoplasm of vulva
Cancer	READ	B58y411	Secondary cancer of the vulva
Cancer	READ	B58y411	Secondary cancer of the vulva
Cancer	READ	B58y500	Secondary malignant neoplasm of prostate
Cancer	READ	B58y500	Secondary malignant neoplasm of prostate
Cancer	READ	B58y500	Secondary malignant neoplasm of prostate
Cancer	READ	B58y600	Secondary malignant neoplasm of testis
Cancer	READ	B58y600	Secondary malignant neoplasm of testis
Cancer	READ	B58y700	Secondary malignant neoplasm of penis
Cancer	READ	B58y700	Secondary malignant neoplasm of penis
Cancer	READ	B58y800	Secondary malignant neoplasm of epididymis and vas deferens
Cancer	READ	B58y800	Secondary malignant neoplasm of epididymis and vas deferens
Cancer	READ	B58y900	Secondary malignant neoplasm of tongue
Cancer	READ	B58y900	Secondary malignant neoplasm of tongue
Cancer	READ	B58yz00	Secondary malignant neoplasm of other specified site NOS
Cancer	READ	B58yz00	Secondary malignant neoplasm of other specified site NOS
Cancer	READ	B58z.00	Secondary malignant neoplasm of other specified site NOS
Cancer	READ	B58z.00	Secondary malignant neoplasm of other specified site NOS
Cancer	READ	B59..00	Malignant neoplasm of unspecified site
Cancer	READ	B590.00	Disseminated malignancy
Cancer	READ	B590.00	Disseminated malignancy
Cancer	READ	B590.11	Carcinomatosis
Cancer	READ	B590.11	Carcinomatosis
Cancer	READ	B591.00	Other malignant neoplasm NOS
Cancer	READ	B592.00	Malignant neoplasms of independent (primary) multiple sites
Cancer	READ	B592X00	Kaposi's sarcoma of multiple organs
Cancer	READ	B593.00	Primary malignant neoplasm of unknown site
Cancer	READ	B594.00	Secondary malignant neoplasm of unknown site
Cancer	READ	B594.00	Secondary malignant neoplasm of unknown site
Cancer	READ	B595.00	Malignant tumour of unknown origin
Cancer	READ	B59z.00	Malignant neoplasm of unspecified site NOS
Cancer	READ	B59zX00	Kaposi's sarcoma, unspecified
Cancer	READ	B5y..00	Malignant neoplasm of other and unspecified site OS
Cancer	READ	B5z..00	Malignant neoplasm of other and unspecified site NOS
Cancer	READ	B6...00	Malignant neoplasm of lymphatic and haemopoietic tissue
Cancer	READ	B6...00	Malignant neoplasm of lymphatic and haemopoietic tissue
Cancer	READ	B60..00	Lymphosarcoma and reticulosarcoma
Cancer	READ	B60..00	Lymphosarcoma and reticulosarcoma
Cancer	READ	B600.00	Reticulosarcoma
Cancer	READ	B600.00	Reticulosarcoma
Cancer	READ	B600000	Reticulosarcoma of unspecified site
Cancer	READ	B600000	Reticulosarcoma of unspecified site
Cancer	READ	B600100	Reticulosarcoma of lymph nodes of head, face and neck
Cancer	READ	B600100	Reticulosarcoma of lymph nodes of head, face and neck
Cancer	READ	B600300	Reticulosarcoma of intra-abdominal lymph nodes
Cancer	READ	B600300	Reticulosarcoma of intra-abdominal lymph nodes
Cancer	READ	B600700	Reticulosarcoma of spleen
Cancer	READ	B600700	Reticulosarcoma of spleen
Cancer	READ	B600z00	Reticulosarcoma NOS
Cancer	READ	B600z00	Reticulosarcoma NOS
Cancer	READ	B601.00	Lymphosarcoma
Cancer	READ	B601.00	Lymphosarcoma
Cancer	READ	B601000	Lymphosarcoma of unspecified site
Cancer	READ	B601000	Lymphosarcoma of unspecified site
Cancer	READ	B601100	Lymphosarcoma of lymph nodes of head, face and neck
Cancer	READ	B601100	Lymphosarcoma of lymph nodes of head, face and neck
Cancer	READ	B601200	Lymphosarcoma of intrathoracic lymph nodes
Cancer	READ	B601200	Lymphosarcoma of intrathoracic lymph nodes
Cancer	READ	B601300	Lymphosarcoma of intra-abdominal lymph nodes
Cancer	READ	B601300	Lymphosarcoma of intra-abdominal lymph nodes
Cancer	READ	B601400	Lymphosarcoma of lymph nodes of axilla and upper limb
Cancer	READ	B601400	Lymphosarcoma of lymph nodes of axilla and upper limb
Cancer	READ	B601500	Lymphosarcoma of lymph nodes of inguinal region and lower limb
Cancer	READ	B601500	Lymphosarcoma of lymph nodes of inguinal region and lower limb
Cancer	READ	B601700	Lymphosarcoma of spleen
Cancer	READ	B601700	Lymphosarcoma of spleen
Cancer	READ	B601800	Lymphosarcoma of lymph nodes of multiple sites
Cancer	READ	B601800	Lymphosarcoma of lymph nodes of multiple sites
Cancer	READ	B601z00	Lymphosarcoma NOS
Cancer	READ	B601z00	Lymphosarcoma NOS
Cancer	READ	B602.00	Burkitt's lymphoma
Cancer	READ	B602100	Burkitt's lymphoma of lymph nodes of head, face and neck
Cancer	READ	B602200	Burkitt's lymphoma of intrathoracic lymph nodes
Cancer	READ	B602300	Burkitt's lymphoma of intra-abdominal lymph nodes
Cancer	READ	B602500	Burkitt's lymphoma of lymph nodes of inguinal region and lower limb
Cancer	READ	B602800	Burkitt's lymphoma of lymph nodes of multiple sites
Cancer	READ	B602z00	Burkitt's lymphoma NOS
Cancer	READ	B60y.00	Other specified reticulosarcoma or lymphosarcoma
Cancer	READ	B60y.00	Other specified reticulosarcoma or lymphosarcoma
Cancer	READ	B60z.00	Reticulosarcoma or lymphosarcoma NOS
Cancer	READ	B60z.00	Reticulosarcoma or lymphosarcoma NOS
Cancer	READ	B61..00	Hodgkin's disease
Cancer	READ	B610.00	Hodgkin lymphoma, nodular lymphocyte predominance (clinical)
Cancer	READ	B610100	Hodgkin's paragranuloma of lymph nodes of head, face, and neck
Cancer	READ	B610300	Hodgkin's paragranuloma of intra-abdominal lymph nodes
Cancer	READ	B610z00	Hodgkin's paragranuloma NOS
Cancer	READ	B6...11	Malignant neoplasm of histiocytic tissue
Cancer	READ	B6...11	Malignant neoplasm of histiocytic tissue
Cancer	READ	B611.00	Hodgkin's granuloma
Cancer	READ	B61..11	Hodgkin lymphoma
Cancer	READ	B611100	Hodgkin's granuloma of lymph nodes of head, face and neck
Cancer	READ	B612.00	Hodgkin's sarcoma
Cancer	READ	B612.00	Hodgkin's sarcoma
Cancer	READ	B612300	Hodgkin's sarcoma of intra-abdominal lymph nodes
Cancer	READ	B612300	Hodgkin's sarcoma of intra-abdominal lymph nodes
Cancer	READ	B612400	Hodgkin's sarcoma of lymph nodes of axilla and upper limb
Cancer	READ	B612400	Hodgkin's sarcoma of lymph nodes of axilla and upper limb
Cancer	READ	B613.00	Hodgkin's disease, lymphocytic-histiocytic predominance
Cancer	READ	B613000	Hodgkin's disease, lymphocytic-histiocytic predominance (clinical)
Cancer	READ	B613100	Hodgkin's disease, lymphocytic-histiocytic predominance of lymph nodes of head, face and neck
Cancer	READ	B613200	Hodgkin's disease, lymphocytic-histiocytic predominance of intrathoracic lymph nodes
Cancer	READ	B613300	Hodgkin's disease, lymphocytic-histiocytic predominance of intra-abdominal lymph nodes
Cancer	READ	B613400	Hodgkin's disease, lymphocytic-histiocytic predominance of lymph nodes of axilla and upper limb
Cancer	READ	B613500	Hodgkin's disease, lymphocytic-histiocytic predominance of lymph nodes of inguinal region and lower limb
Cancer	READ	B613600	Hodgkin's disease, lymphocytic-histiocytic predominance of intrapelvic lymph nodes
Cancer	READ	B613700	Hodgkin's disease, lymphocytic-histiocytic predominance of spleen
Cancer	READ	B613800	Hodgkin's disease, lymphocytic-histiocytic predominance of lymph nodes of multiple sites
Cancer	READ	B613z00	Hodgkin's, lymphocytic-histiocytic predominance NOS
Cancer	READ	B614.00	Hodgkin's disease, nodular sclerosis
Cancer	READ	B614000	Hodgkin's disease, nodular sclerosis of unspecified site
Cancer	READ	B614100	Hodgkin's disease, nodular sclerosis of lymph nodes of head, face and neck
Cancer	READ	B614200	Hodgkin's disease, nodular sclerosis of intrathoracic lymph nodes
Cancer	READ	B614300	Hodgkin's disease, nodular sclerosis of intra-abdominal lymph nodes
Cancer	READ	B614400	Hodgkin's disease, nodular sclerosis of lymph nodes of axilla and upper limb
Cancer	READ	B614500	Hodgkin's disease, nodular sclerosis of lymph nodes of inguinal region and lower limb
Cancer	READ	B614700	Hodgkin's disease, nodular sclerosis of spleen
Cancer	READ	B614800	Hodgkin's disease, nodular sclerosis of lymph nodes of multiple sites
Cancer	READ	B614z00	Hodgkin's disease, nodular sclerosis NOS
Cancer	READ	B615.00	Hodgkin's disease, mixed cellularity
Cancer	READ	B615000	Hodgkin's disease, mixed cellularity of unspecified site
Cancer	READ	B615100	Hodgkin's disease, mixed cellularity of lymph nodes of head, face and neck
Cancer	READ	B615200	Hodgkin's disease, mixed cellularity of intrathoracic lymph nodes
Cancer	READ	B615500	Hodgkin's disease, mixed cellularity of lymph nodes of inguinal region and lower limb
Cancer	READ	B615700	Hodgkin's disease, mixed cellularity of spleen
Cancer	READ	B615800	Hodgkin's disease, mixed cellularity of lymph nodes of multiple sites
Cancer	READ	B615z00	Hodgkin's disease, mixed cellularity NOS
Cancer	READ	B616.00	Hodgkin's disease, lymphocytic depletion
Cancer	READ	B616000	Hodgkin's lymphocytic depletion of unspecified site
Cancer	READ	B616100	Hodgkin's disease, lymphocytic depletion of lymph nodes of head, face and neck
Cancer	READ	B616400	Hodgkin's disease, lymphocytic depletion of lymph nodes of axilla and upper limb
Cancer	READ	B616500	Hodgkin's disease, lymphocytic depletion of lymph nodes of inguinal region and lower limb
Cancer	READ	B616700	Hodgkin's disease, lymphocytic depletion of spleen
Cancer	READ	B616800	Hodgkin's disease, lymphocytic depletion of lymph nodes of multiple sites
Cancer	READ	B616z00	Hodgkin's disease, lymphocytic depletion NOS
Cancer	READ	B617.00	Hodgkin lymphoma, nodular lymphocyte predominance (clinical)
Cancer	READ	B618.00	Nodular sclerosis classical Hodgkin lymphoma
Cancer	READ	B619.00	Mixed cellularity classical Hodgkin lymphoma
Cancer	READ	B61B.00	Lymphocyte-rich classical Hodgkin lymphoma
Cancer	READ	B61C.00	Other classical Hodgkin lymphoma
Cancer	READ	B61z.00	Hodgkin's disease NOS
Cancer	READ	B61z000	Hodgkin's disease NOS, unspecified site
Cancer	READ	B61z100	Hodgkin's disease of lymph nodes of head, face AND/OR neck
Cancer	READ	B61z.11	Hodgkin's disease (clinical)
Cancer	READ	B61z200	Hodgkin's disease of intrathoracic lymph nodes
Cancer	READ	B61z300	Hodgkin's disease of intra-abdominal lymph nodes
Cancer	READ	B61z400	Hodgkin's disease of lymph nodes of axilla AND/OR upper limb
Cancer	READ	B61z500	Hodgkin's disease of lymph nodes of inguinal region AND/OR lower limb
Cancer	READ	B61z700	Hodgkin's disease of spleen
Cancer	READ	B61z800	Hodgkin's disease of lymph nodes of multiple sites
Cancer	READ	B61zz00	Hodgkin's disease NOS
Cancer	READ	B62..00	Other malignant neoplasm of lymphoid and histiocytic tissue
Cancer	READ	B62..00	Other malignant neoplasm of lymphoid and histiocytic tissue
Cancer	READ	B620.00	Nodular lymphoma
Cancer	READ	B620000	Nodular lymphoma of unspecified site
Cancer	READ	B620100	Nodular lymphoma of lymph nodes of head, face and neck
Cancer	READ	B620.11	Reticulosarcoma - follicular or nodular
Cancer	READ	B620.11	Reticulosarcoma - follicular or nodular
Cancer	READ	B620200	Nodular lymphoma of intrathoracic lymph nodes
Cancer	READ	B620300	Nodular lymphoma of intra-abdominal lymph nodes
Cancer	READ	B620400	Nodular lymphoma of lymph nodes of axilla and upper limb
Cancer	READ	B620500	Nodular lymphoma of lymph nodes of inguinal region and lower limb
Cancer	READ	B620700	Nodular lymphoma of spleen
Cancer	READ	B620800	Nodular lymphoma of lymph nodes of multiple sites
Cancer	READ	B620z00	Nodular lymphoma NOS
Cancer	READ	B621.00	Mycosis fungoides
Cancer	READ	B621000	Mycosis fungoides of unspecified site
Cancer	READ	B621100	Mycosis fungoides of the lymph nodes of head, face and neck
Cancer	READ	B621300	NA
Cancer	READ	B621400	Mycosis fungoides of lymph nodes of axilla and upper limb
Cancer	READ	B621500	Mycosis fungoides of lymph nodes of inguinal region and lower limb
Cancer	READ	B621800	Mycosis fungoides of lymph nodes of multiple sites
Cancer	READ	B621z00	Mycosis fungoides NOS
Cancer	READ	B622.00	Sezary's disease
Cancer	READ	B622z00	Sezary's disease NOS
Cancer	READ	B623.00	Malignant histiocytosis
Cancer	READ	B623000	Malignant histiocytosis of unspecified site
Cancer	READ	B623100	Malignant histiocytosis of lymph nodes of head, face and neck
Cancer	READ	B623300	Malignant histiocytosis of intra-abdominal lymph nodes
Cancer	READ	B623400	Malignant histiocytosis of lymph nodes of axilla and upper limb
Cancer	READ	B623800	Malignant histiocytosis of lymph nodes of multiple sites
Cancer	READ	B623z00	Malignant histiocytosis NOS
Cancer	READ	B624.00	Leukaemic reticuloendotheliosis
Cancer	READ	B624000	LRE - Leukaemic reticuloendotheliosis
Cancer	READ	B624100	Leukaemic reticuloendotheliosis of lymph nodes of head, face and neck
Cancer	READ	B624.11	Leukaemic reticuloendotheliosis
Cancer	READ	B624.12	Hairy cell leukaemia
Cancer	READ	B624.12	Hairy cell leukaemia
Cancer	READ	B624300	Leukaemic reticuloendotheliosis of intra-abdominal lymph nodes
Cancer	READ	B624z00	Leukaemic reticuloendotheliosis NOS
Cancer	READ	B625.00	Letterer-Siwe disease (clinical)
Cancer	READ	B625000	Letterer-Siwe disease of unspecified sites
Cancer	READ	B625100	Letterer-Siwe disease of lymph nodes of head, face and neck
Cancer	READ	B625.11	Histiocytosis X (acute, progressive)
Cancer	READ	B625200	Letterer-Siwe disease of intrathoracic lymph nodes
Cancer	READ	B625800	Letterer-Siwe disease of lymph nodes of multiple sites
Cancer	READ	B625z00	Letterer-Siwe disease NOS
Cancer	READ	B626.00	Malignant mast cell tumours
Cancer	READ	B626.00	Malignant mast cell tumours
Cancer	READ	B626000	Mast cell malignancy
Cancer	READ	B626100	Mast cell malignancy of lymph nodes of head, face and neck
Cancer	READ	B626500	Mast cell malignancy of lymph nodes of inguinal region and lower limb
Cancer	READ	B626800	Mast cell malignancy of lymph nodes of multiple sites
Cancer	READ	B626z00	Malignant mast cell tumour NOS
Cancer	READ	B626z00	Malignant mast cell tumour NOS
Cancer	READ	B627.00	Non-Hodgkin's lymphoma
Cancer	READ	B627000	Follicular non-Hodgkin's small cleaved cell lymphoma
Cancer	READ	B627100	Follicular non-Hodgkin's mixed small cleaved and large cell lymphoma
Cancer	READ	B627.11	Non-Hodgkin lymphoma
Cancer	READ	B627200	Follicular non-Hodgkin's large cell lymphoma
Cancer	READ	B627300	Diffuse non-Hodgkin's small cell (diffuse) lymphoma
Cancer	READ	B627400	Diffuse non-Hodgkin's small cleaved cell (diffuse) lymphoma
Cancer	READ	B627500	Diffuse non-Hodgkin's mixed small and large cell (diffuse) lymphoma
Cancer	READ	B627600	Diffuse non-Hodgkin's immunoblastic (diffuse) lymphoma
Cancer	READ	B627700	Diffuse non-Hodgkin's lymphoma, lymphoblastic (clinical)
Cancer	READ	B627800	Diffuse non-Hodgkin's lymphoma undifferentiated (diffuse)
Cancer	READ	B627900	Mucosa-associated lymphoma
Cancer	READ	B627911	Maltoma
Cancer	READ	B627A00	Diffuse non-Hodgkin's large cell lymphoma
Cancer	READ	B627B00	Other types of follicular non-Hodgkin's lymphoma
Cancer	READ	B627C00	Follicular non-Hodgkin's lymphoma
Cancer	READ	B627C11	Follicular lymphoma NOS
Cancer	READ	B627D00	Diffuse non-Hodgkin's centroblastic lymphoma
Cancer	READ	B627E00	Diffuse large B-cell lymphoma
Cancer	READ	B627F00	Extranodal marginal zone B-cell lymphoma of mucosa-associated lymphoid tissue
Cancer	READ	B627G00	Mediastinal (thymic) large B-cell lymphoma
Cancer	READ	B627W00	B-cell non-Hodgkin's lymphoma
Cancer	READ	B627X00	Diffuse non-Hodgkin's lymphoma, unspecified
Cancer	READ	B628.00	Follicular lymphoma
Cancer	READ	B628000	Follicular lymphoma grade 1
Cancer	READ	B628100	Follicular lymphoma grade 2
Cancer	READ	B628200	Follicular lymphoma grade 3
Cancer	READ	B628300	Follicular lymphoma grade 3a
Cancer	READ	B628400	Follicular lymphoma grade 3b
Cancer	READ	B628500	Diffuse follicle centre lymphoma
Cancer	READ	B628600	Follicular lymphoma, cutaneous follicle centre
Cancer	READ	B628700	Other types of follicular lymphoma
Cancer	READ	B629.00	Multifocal multisystemic dissem Langerhans-cell histiocytosi
Cancer	READ	B62A.00	Sarcoma of dendritic cells
Cancer	READ	B62A.00	Sarcoma of dendritic cells
Cancer	READ	B62B.00	Multifocal and unisystemic Langerhans-cell histiocytosis
Cancer	READ	B62C.00	Unifocal Langerhans-cell histiocytosis
Cancer	READ	B62D.00	Histiocytic sarcoma
Cancer	READ	B62D.00	Histiocytic sarcoma
Cancer	READ	B62E.00	T-cell lymphoma
Cancer	READ	B62E100	Anaplastic lymphoma kinase positive anaplastic large cell lymphoma
Cancer	READ	B62E200	Anaplastic large cell lymphoma, ALK negative
Cancer	READ	B62E300	Cutaneous T-cell lymphoma
Cancer	READ	B62E400	Extranodal NK/T-cell lymphoma, nasal type
Cancer	READ	B62E500	Hepatosplenic T-cell lymphoma
Cancer	READ	B62E600	Enteropathy-associated T-cell lymphoma
Cancer	READ	B62E700	Subcutaneous panniculitic T-cell lymphoma
Cancer	READ	B62E800	Blastic plasmacytoid dendritic cell neoplasm
Cancer	READ	B62E900	Angioimmunoblastic T-cell lymphoma
Cancer	READ	B62EA00	Primary cutaneous CD30+ large T-cell lymphoma
Cancer	READ	B62Ew00	Other mature T/NK-cell lymphoma
Cancer	READ	B62F.00	Nonfollicular lymphoma
Cancer	READ	B62F000	Low grade B-cell lymphoma
Cancer	READ	B62F100	Mantle cell lymphoma
Cancer	READ	B62F.11	Non-follicular lymphoma
Cancer	READ	B62F200	Lymphoblastic (diffuse) lymphoma
Cancer	READ	B62Fy00	Other non-follicular lymphoma
Cancer	READ	B62x.00	Malignant lymphoma (clinical)
Cancer	READ	B62x000	T-zone lymphoma
Cancer	READ	B62x100	Lymphoepithelioid lymphoma
Cancer	READ	B62x200	Peripheral T-cell lymphoma
Cancer	READ	B62x400	Malignant reticulosis
Cancer	READ	B62x500	Malignant immunoproliferative small intestinal disease
Cancer	READ	B62x500	Malignant immunoproliferative small intestinal disease
Cancer	READ	B62x600	True histiocytic lymphoma
Cancer	READ	B62xX00	Cutaneous/peripheral T-cell lymphoma
Cancer	READ	B62y.00	Malignant lymphoma
Cancer	READ	B62y000	Malignant lymphoma NOS of unspecified site
Cancer	READ	B62y100	Malignant lymphoma of lymph nodes of head, face AND/OR neck
Cancer	READ	B62y200	Malignant lymphoma of intrathoracic lymph nodes
Cancer	READ	B62y300	Malignant lymphoma of intra-abdominal lymph nodes
Cancer	READ	B62y400	Malignant lymphoma of lymph nodes of axilla AND/OR upper limb
Cancer	READ	B62y500	Malignant lymphoma of lymph nodes of inguinal region AND/OR lower limb
Cancer	READ	B62y600	Malignant lymphoma of intrapelvic lymph nodes
Cancer	READ	B62y700	Malignant lymphoma of spleen
Cancer	READ	B62y800	Malignant lymphoma of lymph nodes of multiple sites
Cancer	READ	B62yz00	Malignant lymphoma NOS
Cancer	READ	B62z.00	Malignant neoplasms of lymphoid and histiocytic tissue NOS
Cancer	READ	B62z.00	Malignant neoplasms of lymphoid and histiocytic tissue NOS
Cancer	READ	B62z000	Unspec malig neop lymphoid/histiocytic of unspecified site
Cancer	READ	B62z000	Unspec malig neop lymphoid/histiocytic of unspecified site
Cancer	READ	B62z100	Unspec malig neop lymphoid/histiocytic lymph node head/neck
Cancer	READ	B62z100	Unspec malig neop lymphoid/histiocytic lymph node head/neck
Cancer	READ	B62z200	NA
Cancer	READ	B62z200	NA
Cancer	READ	B62z300	Unspec malig neop lymphoid/histiocytic intra-abdominal nodes
Cancer	READ	B62z300	Unspec malig neop lymphoid/histiocytic intra-abdominal nodes
Cancer	READ	B62z400	Unspec malig neop lymphoid/histiocytic lymph node axilla/arm
Cancer	READ	B62z400	Unspec malig neop lymphoid/histiocytic lymph node axilla/arm
Cancer	READ	B62z500	Unspec malig neop lymphoid/histiocytic nodes inguinal/leg
Cancer	READ	B62z500	Unspec malig neop lymphoid/histiocytic nodes inguinal/leg
Cancer	READ	B62z600	Unspec malig neop lymphoid/histiocytic of intrapelvic nodes
Cancer	READ	B62z600	Unspec malig neop lymphoid/histiocytic of intrapelvic nodes
Cancer	READ	B62z800	Unspec malig neop lymphoid/histiocytic of multiple sites
Cancer	READ	B62z800	Unspec malig neop lymphoid/histiocytic of multiple sites
Cancer	READ	B62zz00	Lymphoid and histiocytic malignancy NOS
Cancer	READ	B62zz11	Immunoproliferative neoplasm
Cancer	READ	B630000	Malignant plasma cell neoplasm, extramedullary plasmacytoma
Cancer	READ	B63y.00	Other immunoproliferative neoplasms
Cancer	READ	B64..00	Lymphoid leukaemia
Cancer	READ	B640.00	Acute lymphoid leukaemia
Cancer	READ	B640000	B-cell acute lymphoblastic leukaemia
Cancer	READ	B640011	Mature B-cell leukaemia Burkitt-type
Cancer	READ	B641.00	Chronic lymphoid leukaemia
Cancer	READ	B641000	B-cell chronic lymphocytic leukaemia
Cancer	READ	B641011	Chronic lymphocytic leukaemia of B-cell type
Cancer	READ	B64..11	Lymphatic leukaemia
Cancer	READ	B641100	Clinical stage A chronic lymphocytic leukaemia
Cancer	READ	B641.11	Chronic lymphoid leukaemia, disease
Cancer	READ	B641200	Clinical stage B chronic lymphocytic leukaemia
Cancer	READ	B641300	Clinical stage C chronic lymphocytic leukaemia
Cancer	READ	B642.00	Subacute lymphoid leukaemia
Cancer	READ	B64y.00	Other lymphoid leukaemia
Cancer	READ	B64y000	Aleukaemic lymphoid leukaemia
Cancer	READ	B64y100	Prolymphocytic leukaemia
Cancer	READ	B64y200	Adult T-cell leukaemia
Cancer	READ	B64y300	B-cell prolymphocytic leukaemia
Cancer	READ	B64y400	T-cell prolymphocytic leukaemia
Cancer	READ	B64y411	Prolymphocytic leukemia of T-cell type
Cancer	READ	B64y500	Adult T-cell leukaemia/lymphoma
Cancer	READ	B64y500	Adult T-cell leukaemia/lymphoma
Cancer	READ	B64yz00	Other lymphoid leukaemia NOS
Cancer	READ	B64z.00	Lymphoid leukaemia NOS
Cancer	READ	B65..00	Myeloid leukaemia
Cancer	READ	B650.00	Acute myeloid leukaemia
Cancer	READ	B650100	Acute myeloid leukaemia with multilineage dysplasia
Cancer	READ	B651.00	Chronic myeloid leukaemia
Cancer	READ	B651000	Chronic eosinophilic leukaemia
Cancer	READ	B651100	Philadelphia chromosome positive chronic myelogenous leukaemia
Cancer	READ	B651.11	Chronic granulocytic leukaemia
Cancer	READ	B651200	Chronic neutrophilic leukaemia
Cancer	READ	B651300	Philadelphia chromosome negative chronic myelogenous leukaemia
Cancer	READ	B651z00	Chronic myeloid leukaemia NOS
Cancer	READ	B652.00	Subacute myeloid leukaemia
Cancer	READ	B653.00	Myeloid sarcoma
Cancer	READ	B653.00	Myeloid sarcoma
Cancer	READ	B653000	Chloroma
Cancer	READ	B653100	Granulocytic sarcoma
Cancer	READ	B653100	Granulocytic sarcoma
Cancer	READ	B653z00	Myeloid sarcoma NOS
Cancer	READ	B653z00	Myeloid sarcoma NOS
Cancer	READ	B654.00	AML - Acute myeloblastic leukaemia
Cancer	READ	B65y.00	Other myeloid leukaemia
Cancer	READ	B65y000	Aleukaemic myeloid leukaemia
Cancer	READ	B65y100	APL - Acute promyelocytic leukaemia
Cancer	READ	B65yz00	Other myeloid leukaemia NOS
Cancer	READ	B65z.00	Myeloid leukaemia NOS
Cancer	READ	B66..00	Monocytic leukaemia
Cancer	READ	B660.00	Acute monocytic leukaemia
Cancer	READ	B661.00	Chronic monocytic leukaemia
Cancer	READ	B66..11	Histiocytic leukaemia
Cancer	READ	B66..12	Monoblastic leukaemia
Cancer	READ	B662.00	Subacute monocytic leukaemia
Cancer	READ	B663.00	Acute monoblastic leukaemia
Cancer	READ	B66y.00	Other monocytic leukaemia
Cancer	READ	B66yz00	Other monocytic leukaemia NOS
Cancer	READ	B66z.00	Monocytic leukaemia NOS
Cancer	READ	B67..00	Other specified leukaemia
Cancer	READ	B670.00	Acute erythraemia and erythroleukaemia
Cancer	READ	B670.11	Di Guglielmo's disease
Cancer	READ	B671.00	Polycythaemia vera (clinical)
Cancer	READ	B671.11	Heilmeyer - Schoner disease
Cancer	READ	B672.00	Megakaryocytic leukaemia
Cancer	READ	B672.11	Thrombocytic leukaemia
Cancer	READ	B673.00	Mast cell leukaemia
Cancer	READ	B674.00	Acute panmyelosis
Cancer	READ	B675.00	Acute myelofibrosis
Cancer	READ	B676.00	Erythroleukemia, FAB M6
Cancer	READ	B677.00	Myelodysplastic/myeloproliferative disease
Cancer	READ	B67y.00	Other and unspecified leukaemia
Cancer	READ	B67y000	Lymphosarcoma cell leukaemia
Cancer	READ	B67y000	Lymphosarcoma cell leukaemia
Cancer	READ	B67y000	Lymphosarcoma cell leukaemia
Cancer	READ	B67yz00	Other and unspecified leukaemia NOS
Cancer	READ	B67z.00	Other specified leukaemia NOS
Cancer	READ	B68..00	Leukaemia of unspecified cell type
Cancer	READ	B680.00	Acute leukaemia
Cancer	READ	B681.00	Chronic leukaemia
Cancer	READ	B682.00	Subacute leukaemia
Cancer	READ	B68y.00	Other leukaemia of unspecified cell type
Cancer	READ	B68z.00	Leukaemia
Cancer	READ	B69..00	Myelomonocytic leukaemia
Cancer	READ	B690.00	M4 - Acute myelomonocytic leukaemia
Cancer	READ	B691.00	Chronic myelomonocytic leukaemia
Cancer	READ	B692.00	Subacute myelomonocytic leukaemia
Cancer	READ	B693.00	Juvenile myelomonocytic leukaemia
Cancer	READ	B6y..00	Malignant neoplasm lymphatic or haematopoietic tissue OS
Cancer	READ	B6y..00	Malignant neoplasm lymphatic or haematopoietic tissue OS
Cancer	READ	B6y..00	Malignant neoplasm lymphatic or haematopoietic tissue OS
Cancer	READ	B6y1.00	Myelosclerosis with myeloid metaplasia
Cancer	READ	B6y1.12	Osteomyelofibrosis
Cancer	READ	B6z..00	Malignant neoplasm lymphatic or haematopoietic tissue NOS
Cancer	READ	B6z..00	Malignant neoplasm lymphatic or haematopoietic tissue NOS
Cancer	READ	B6z..00	Malignant neoplasm lymphatic or haematopoietic tissue NOS
Cancer	READ	B6z0.00	Kaposi's sarcoma of lymph nodes
Cancer	READ	B713900	Benign neoplasm of ileocaecal valve
Cancer	READ	B77..00	Benign neoplasm of breast
Cancer	READ	B770.00	Benign neoplasm of female breast
Cancer	READ	B771.00	Benign neoplasm of male breast
Cancer	READ	B77z.00	Benign tumour of breast
Cancer	READ	B803.00	Carcinoma in situ of colon
Cancer	READ	B803000	Carcinoma in situ of hepatic flexure of colon
Cancer	READ	B803100	Carcinoma in situ of transverse colon
Cancer	READ	B803200	Carcinoma in situ of descending colon
Cancer	READ	B803300	Carcinoma in situ of sigmoid colon
Cancer	READ	B803600	Carcinoma in situ of ascending colon
Cancer	READ	B803700	Carcinoma in situ of splenic flexure of colon
Cancer	READ	B803800	High grade dysplasia of colon
Cancer	READ	B803z00	Carcinoma in situ of colon NOS
Cancer	READ	B804.00	Carcinoma in situ of rectum and rectosigmoid junction
Cancer	READ	B804000	Carcinoma in situ of rectosigmoid junction
Cancer	READ	B804100	Carcinoma in situ of rectum
Cancer	READ	B804z00	Carcinoma in situ of rectum or rectosigmoid junction NOS
Cancer	READ	B83..00	Carcinoma in situ of breast and genitourinary system
Cancer	READ	B830.00	Carcinoma in situ of breast
Cancer	READ	B830000	Lobular carcinoma in situ of breast
Cancer	READ	B830100	Intraductal carcinoma in situ of breast
Cancer	READ	B902.00	Neop of uncertain behaviour stomach, intestines and rectum
Cancer	READ	B902400	Neoplasm of uncertain behaviour of colon
Cancer	READ	B902500	Neoplasm of uncertain behaviour of rectum
Cancer	READ	B902z00	Neop of uncertain behaviour stomach, intestine or rectum NOS
Cancer	READ	B911013	Choriocarcinoma
Cancer	READ	B933.11	Cystosarcoma phyllodes
Cancer	READ	BB02.00	Malignant neoplasm
Cancer	READ	BB03.00	Neoplasm, metastatic
Cancer	READ	BB03.00	Neoplasm, metastatic
Cancer	READ	BB03.11	[M]Secondary neoplasm
Cancer	READ	BB04.00	Malignant tumour - uncertain whether primary or metastatic
Cancer	READ	BB07.00	Malignant tumour cells
Cancer	READ	BB08.00	Malignant tumour - small cell type
Cancer	READ	BB09.00	[M]Malignant tumour, giant cell type
Cancer	READ	BB0A.00	[M]Malignant tumour, fusiform cell type
Cancer	READ	BB11.11	[M]Intraepithelial carcinoma NOS
Cancer	READ	BB12.00	Malignant Neoplasm (Morphology)
Cancer	READ	BB13.00	Carcinoma, metastatic
Cancer	READ	BB13.00	Carcinoma, metastatic
Cancer	READ	BB13.11	[M]Secondary carcinoma
Cancer	READ	BB13.11	[M]Secondary carcinoma
Cancer	READ	BB14.00	[M]Carcinomatosis
Cancer	READ	BB14.00	[M]Carcinomatosis
Cancer	READ	BB16.00	[M]Epithelioma, malignant
Cancer	READ	BB17.00	Large cell carcinoma
Cancer	READ	BB18.00	Carcinoma, undifferentiated
Cancer	READ	BB19.00	Carcinoma, anaplastic
Cancer	READ	BB1A.00	Pleomorphic carcinoma
Cancer	READ	BB1B.00	[M]Giant cell and spindle cell carcinoma
Cancer	READ	BB1C.00	[M]Giant cell carcinoma
Cancer	READ	BB1D.00	Spindle cell carcinoma
Cancer	READ	BB1E.00	[M]Pseudosarcomatous carcinoma
Cancer	READ	BB1F.00	[M]Polygonal cell carcinoma
Cancer	READ	BB1G.00	[M]Spheroidal cell carcinoma
Cancer	READ	BB1J.00	Small cell carcinoma
Cancer	READ	BB1J.12	[M]Round cell carcinoma
Cancer	READ	BB1K.00	Oat cell carcinoma
Cancer	READ	BB1L.00	[M]Small cell carcinoma, fusiform cell type
Cancer	READ	BB1M.00	[M]Small cell carcinoma, intermediate cell
Cancer	READ	BB1N.00	[M]Small cell-large cell carcinoma
Cancer	READ	BB1P.00	Non-small cell carcinoma
Cancer	READ	BB22.00	Papillary carcinoma
Cancer	READ	BB24.00	Verrucous carcinoma
Cancer	READ	BB24.11	[M]Verrucous epidermoid carcinoma
Cancer	READ	BB24.12	[M]Verrucous squamous cell carcinoma
Cancer	READ	BB26.00	Papillary squamous cell carcinoma
Cancer	READ	BB26.11	[M]Papillary epidermoid carcinoma
Cancer	READ	BB29.12	Intraepidermal carcinoma
Cancer	READ	BB29.13	Intraepithelial squamous cell carcinoma
Cancer	READ	BB2A.00	Squamous cell carcinoma - category
Cancer	READ	BB2A.11	Epidermoid carcinoma
Cancer	READ	BB2A.12	[M]Spinous cell carcinoma
Cancer	READ	BB2A.13	[M]Squamous cell carcinoma of skin NOS
Cancer	READ	BB2B.00	Squamous cell carcinoma, metastatic
Cancer	READ	BB2B.00	Squamous cell carcinoma, metastatic
Cancer	READ	BB2C.00	[M]Squamous cell carcinoma, keratinising type NOS
Cancer	READ	BB2C.11	[M]Epidermoid carcinoma, keratinising type
Cancer	READ	BB2D.00	[M]Squamous cell carcinoma, large cell, non-keratinising
Cancer	READ	BB2E.00	[M]Squamous cell carcinoma, small cell, non-keratinising
Cancer	READ	BB2F.00	[M]Squamous cell carcinoma, spindle cell type
Cancer	READ	BB2G.00	[M]Adenoid squamous cell carcinoma
Cancer	READ	BB2J.00	Microinvasive squamous cell carcinoma
Cancer	READ	BB2M.00	[M]Lymphoepithelial carcinoma
Cancer	READ	BB35.00	Basosquamous carcinoma
Cancer	READ	BB36.00	[M]Metatypical carcinoma
Cancer	READ	BB3H.00	Trichoblastoma
Cancer	READ	BB4..00	Transitional cell papilloma AND/OR carcinoma
Cancer	READ	BB43.00	Transitional cell carcinoma
Cancer	READ	BB43.11	Urothelial carcinoma
Cancer	READ	BB46.00	[M]Schneiderian carcinoma
Cancer	READ	BB47.00	[M]Transitional cell carcinoma, spindle cell type
Cancer	READ	BB48.00	Basaloid carcinoma
Cancer	READ	BB49.00	[M]Cloacogenic carcinoma
Cancer	READ	BB4A.00	Papillary transitional cell carcinoma
Cancer	READ	BB4B.00	[M]Grade 1 (Stage pTa) papillary urothelial/transitional cell carcinoma
Cancer	READ	BB4C.00	[M]Grade 2 (Stage pTa) papillary urothelial/transitional cell carcinoma
Cancer	READ	BB4D.00	[M]Grade 3 (Stage pTa) papillary urothelial/transitional cell carcinoma
Cancer	READ	BB4z.00	[M]Transitional cell papilloma or carcinoma NOS
Cancer	READ	BB5..00	Adenoma AND/OR adenocarcinoma
Cancer	READ	BB5..11	[M]Adenocarcinomas
Cancer	READ	BB52.00	Adenocarcinoma
Cancer	READ	BB52000	[M]Adenocarcinoma in tubulovillous adenoma
Cancer	READ	BB53.00	Adenocarcinoma, metastatic
Cancer	READ	BB53.00	Adenocarcinoma, metastatic
Cancer	READ	BB54.00	[M]Scirrhous adenocarcinoma
Cancer	READ	BB55.00	[M]Linitis plastica
Cancer	READ	BB56.00	[M]Superficial spreading adenocarcinoma
Cancer	READ	BB57.00	Adenocarcinoma - intestinal type
Cancer	READ	BB57.00	Adenocarcinoma - intestinal type
Cancer	READ	BB58.00	[M]Carcinoma, diffuse type
Cancer	READ	BB5a.00	[M]Renal adenoma and carcinoma
Cancer	READ	BB5a000	Renal cell carcinoma - morphology
Cancer	READ	BB5a012	[M]Hypernephroma
Cancer	READ	BB5az00	[M]Renal adenoma or carcinoma NOS
Cancer	READ	BB5b.00	[M]Granular cell carcinoma
Cancer	READ	BB5B.00	[M]Pancreatic adenomas and carcinomas
Cancer	READ	BB5B011	[M]Nesidioblastoma
Cancer	READ	BB5B100	[M]Islet cell carcinoma
Cancer	READ	BB5B600	[M]Mixed islet cell and exocrine adenocarcinoma
Cancer	READ	BB5Bz00	[M]Pancreatic adenoma or carcinoma NOS
Cancer	READ	BB5c.00	[M]Parathyroid adenomas and adenocarcinomas
Cancer	READ	BB5C.00	[M]Gastrinoma and carcinomas
Cancer	READ	BB5C111	[M]G cell tumour, malignant
Cancer	READ	BB5c200	[M]Water-clear cell adenocarcinoma
Cancer	READ	BB5cz00	[M]Parathyroid adenoma or adenocarcinoma NOS
Cancer	READ	BB5Cz00	[M]Gastrinoma or carcinoma NOS
Cancer	READ	BB5D.00	[M]Hepatobiliary tract adenomas and carcinomas
Cancer	READ	BB5D100	Cholangiocarcinoma
Cancer	READ	BB5D.11	[M]Biliary tract adenomas and adenocarcinomas
Cancer	READ	BB5D111	Bile duct carcinoma
Cancer	READ	BB5D300	[M]Bile duct cystadenocarcinoma
Cancer	READ	BB5D500	[M]Hepatocellular carcinoma NOS
Cancer	READ	BB5D513	[M]Liver cell carcinoma
Cancer	READ	BB5D700	[M]Combined hepatocellular carcinoma and cholangiocarcinoma
Cancer	READ	BB5D711	[M]Hepatocholangiocarcinoma
Cancer	READ	BB5D800	[M] Hepatocellular carcinoma, fibrolamellar
Cancer	READ	BB5dz00	[M]Mixed cell adenoma or adenocarcinoma NOS
Cancer	READ	BB5Dz00	Neoplasm of biliary tract
Cancer	READ	BB5f.00	[M]Thyroid adenoma and adenocarcinoma
Cancer	READ	BB5F.00	[M]Trabecular adenocarcinoma
Cancer	READ	BB5f100	Follicular adenocarcinoma
Cancer	READ	BB5f111	[M]Follicular carcinoma
Cancer	READ	BB5f200	[M]Follicular adenocarcinoma, well differentiated type
Cancer	READ	BB5f300	Follicular adenocarcinoma - trabecular
Cancer	READ	BB5f600	Papillary and follicular adenocarcinoma
Cancer	READ	BB5f700	[M]Nonencapsulated sclerosing carcinoma
Cancer	READ	BB5fz00	[M]Thyroid adenoma or adenocarcinoma NOS
Cancer	READ	BB5h100	Adrenal cortical carcinoma
Cancer	READ	BB5j.00	[M]Endometrioid adenomas and carcinomas
Cancer	READ	BB5J.00	Adenoid cystic carcinoma
Cancer	READ	BB5J.11	[M]Cylindroid adenocarcinoma
Cancer	READ	BB5j200	Endometrioid carcinoma
Cancer	READ	BB5jz00	[M]Endometrioid adenoma or carcinoma NOS
Cancer	READ	BB5K.00	[M]Cribriform carcinoma
Cancer	READ	BB5L.00	[M]Adenomatous and adenocarcinomatous polyps
Cancer	READ	BB5L100	Adenocarcinoma in situ in a polyp
Cancer	READ	BB5L300	[M]Adenocarcinoma in multiple adenomatous polyps
Cancer	READ	BB5Lz00	[M]Adenomatous or adenocarcinomatous polyp NOS
Cancer	READ	BB5M.00	[M]Tubular adenomas and adenocarcinomas
Cancer	READ	BB5M100	Tubular adenocarcinoma
Cancer	READ	BB5Mz00	[M]Tubular adenoma or adenocarcinoma NOS
Cancer	READ	BB5N.00	[M]Adenomatous and adenocarcinomatous polyps of colon
Cancer	READ	BB5N.00	[M]Adenomatous and adenocarcinomatous polyps of colon
Cancer	READ	BB5N100	[M]Adenocarcinoma in adenomatous polposis coli
Cancer	READ	BB5N.11	[M]Adenoma or or adenocarcinoma in polyposis coli
Cancer	READ	BB5Nz00	[M]Adenomatous or adenocarcinomatous polyps of the colon NOS
Cancer	READ	BB5Nz00	[M]Adenomatous or adenocarcinomatous polyps of the colon NOS
Cancer	READ	BB5P.00	[M]Solid carcinoma NOS
Cancer	READ	BB5Q.00	[M]Carcinoma simplex
Cancer	READ	BB5R100	[M]Carcinoid tumour, malignant
Cancer	READ	BB5R300	[M]Carcinoid tumour, argentaffin, malignant
Cancer	READ	BB5R500	[M]Carcinoid tumour, nonargentaffin, malignant
Cancer	READ	BB5R600	[M]Mucocarcinoid tumour, malignant
Cancer	READ	BB5R900	[M] Neuroendocrine carcinoma
Cancer	READ	BB5RA00	[M] Merkel cell carcinoma
Cancer	READ	BB5S.00	[M]Respiratory tract adenomas and adenocarcinomas
Cancer	READ	BB5S200	[M]Bronchiolo-alveolar adenocarcinoma
Cancer	READ	BB5S200	[M]Bronchiolo-alveolar adenocarcinoma
Cancer	READ	BB5S211	[M]Alveolar cell carcinoma
Cancer	READ	BB5S211	[M]Alveolar cell carcinoma
Cancer	READ	BB5S212	[M]Bronchiolar carcinoma
Cancer	READ	BB5S212	[M]Bronchiolar carcinoma
Cancer	READ	BB5S400	[M]Alveolar adenocarcinoma
Cancer	READ	BB5S400	[M]Alveolar adenocarcinoma
Cancer	READ	BB5Sz00	[M]Respiratory tract adenoma or adenocarcinoma NOS
Cancer	READ	BB5T.00	[M]Papillary adenomas and adenocarcinomas
Cancer	READ	BB5T100	Papillary adenocarcinoma
Cancer	READ	BB5Tz00	[M]Papillary adenoma or adenocarcinoma NOS
Cancer	READ	BB5U.00	[M]Villous adenomas and adenocarcinomas
Cancer	READ	BB5U100	Adenocarcinoma in villous adenoma
Cancer	READ	BB5U200	[M]Villous adenocarcinoma
Cancer	READ	BB5Uz00	[M]Villous adenoma or adenocarcinoma NOS
Cancer	READ	BB5V.00	[M]Pituitary adenomas and carcinomas
Cancer	READ	BB5V100	Chromophobe carcinoma
Cancer	READ	BB5V311	[M]Eosinophil carcinoma
Cancer	READ	BB5V700	Basophil carcinoma
Cancer	READ	BB5V711	[M]Mucoid cell carcinoma
Cancer	READ	BB5Vz00	[M]Pituitary adenoma or carcinoma NOS
Cancer	READ	BB5W.00	[M]Oxyphilic adenomas and adenocarcinomas
Cancer	READ	BB5W100	Oxyphilic adenocarcinoma
Cancer	READ	BB5W111	Hurthle cell adenocarcinoma
Cancer	READ	BB5W112	[M]Oncytic adenocarcinoma
Cancer	READ	BB5Wz00	[M]Oxyphilic adenoma or adenocarcinoma NOS
Cancer	READ	BB5X.00	[M]Clear cell adenomas and adenocarcinomas
Cancer	READ	BB5X100	Clear cell adenocarcinoma
Cancer	READ	BB5Xz00	[M]Clear cell adenoma or adenocarcinoma NOS
Cancer	READ	BB5y100	[M]Vipoma
Cancer	READ	BB5z.00	[M]Adenoma or adenocarcinoma NOS
Cancer	READ	BB60.00	[M]Skin appendage adenoma and carcinoma
Cancer	READ	BB60100	Skin appendage carcinoma
Cancer	READ	BB60z00	[M]Skin appendage adenoma or carcinoma NOS
Cancer	READ	BB61.00	[M]Sweat gland adenoma and adenocarcinomas
Cancer	READ	BB61200	Sweat gland adenocarcinoma
Cancer	READ	BB62.00	[M]Apocrine adenoma and adenocarcinomas
Cancer	READ	BB62100	[M]Apocrine adenocarcinoma
Cancer	READ	BB62z00	[M]Apocrine adenoma or adenocarcinoma NOS
Cancer	READ	BB69.00	[M]Sebaceous adenoma and adenocarcinoma
Cancer	READ	BB69100	[M]Sebaceous adenocarcinoma
Cancer	READ	BB69z00	[M]Sebaceous adenoma or adenocarcinoma NOS
Cancer	READ	BB6A.00	[M]Ceruminous adenoma and adenocarcinoma
Cancer	READ	BB71.00	Mucoepidermoid carcinoma
Cancer	READ	BB80.00	[M]Cystadenoma and carcinoma
Cancer	READ	BB80100	Cystadenocarcinoma
Cancer	READ	BB80z00	[M]Cystadenoma or carcinoma NOS
Cancer	READ	BB81.11	[M]Ovarian cystadenoma or carcinoma
Cancer	READ	BB81200	Serous cystadenocarcinoma
Cancer	READ	BB81500	Papillary cystadenocarcinoma
Cancer	READ	BB81800	[M]Papillary serous cystadenocarcinoma
Cancer	READ	BB81B00	Serous surface papillary carcinoma
Cancer	READ	BB81E00	Mucinous cystadenocarcinoma
Cancer	READ	BB81E11	[M]Pseudomucinous adenocarcinoma
Cancer	READ	BB81H00	[M]Papillary mucinous cystadenocarcinoma
Cancer	READ	BB82.00	[M]Mucinous adenoma and adenocarcinoma
Cancer	READ	BB82100	Mucinous adenocarcinoma
Cancer	READ	BB82111	[M]Colloid adenocarcinoma
Cancer	READ	BB82112	[M]Gelatinous adenocarcinoma
Cancer	READ	BB82114	[M]Mucous adenocarcinoma
Cancer	READ	BB82z00	[M]Mucinous adenoma or adenocarcinoma NOS
Cancer	READ	BB83.00	[M]Pseudomyxoma peritonei
Cancer	READ	BB84.00	[M]Mucin-producing adenocarcinoma
Cancer	READ	BB85.00	Signet ring carcinoma
Cancer	READ	BB85000	Signet ring cell carcinoma
Cancer	READ	BB85100	Metastatic signet ring cell carcinoma
Cancer	READ	BB85100	Metastatic signet ring cell carcinoma
Cancer	READ	BB85z00	[M]Signet ring carcinoma NOS
Cancer	READ	BB90.00	[M]Intraductal carcinoma, non-infiltrating NOS
Cancer	READ	BB91.00	Infiltrating duct carcinoma
Cancer	READ	BB91000	[M]Intraductal papillary adenocarcinoma with invasion
Cancer	READ	BB91100	[M]Infiltrating duct and lobular carcinoma
Cancer	READ	BB91.11	Duct carcinoma
Cancer	READ	BB92.00	[M]Comedocarcinoma, noninfiltrating
Cancer	READ	BB93.00	[M]Comedocarcinoma NOS
Cancer	READ	BB94.00	Juvenile carcinoma of the breast
Cancer	READ	BB94.00	Juvenile carcinoma of the breast
Cancer	READ	BB94.11	[M]Secretory breast carcinoma
Cancer	READ	BB94.11	[M]Secretory breast carcinoma
Cancer	READ	BB96.00	[M]Noninfiltrating intraductal papillary adenocarcinoma
Cancer	READ	BB9B.00	Medullary carcinoma
Cancer	READ	BB9B.11	[M]C cell carcinoma
Cancer	READ	BB9B.12	[M]Parafollicular cell carcinoma
Cancer	READ	BB9C.00	Medullary carcinoma with amyloid stroma
Cancer	READ	BB9C.11	[M]Solid carcinoma with amyloid stroma
Cancer	READ	BB9D.00	[M]Medullary carcinoma with lymphoid stroma
Cancer	READ	BB9F.00	Lobular carcinoma
Cancer	READ	BB9G.00	Infiltrating ductular carcinoma
Cancer	READ	BB9H.00	[M]Inflammatory carcinoma
Cancer	READ	BB9J.00	Mammary Paget's disease
Cancer	READ	BB9J.00	Mammary Paget's disease
Cancer	READ	BB9J.11	Paget's disease of breast
Cancer	READ	BB9J.11	Paget's disease of breast
Cancer	READ	BB9K.00	Paget's disease and infiltrating duct carcinoma of breast
Cancer	READ	BB9K.00	Paget's disease and infiltrating duct carcinoma of breast
Cancer	READ	BB9K000	[M]Paget's disease and intraductal carcinoma of breast
Cancer	READ	BB9K000	[M]Paget's disease and intraductal carcinoma of breast
Cancer	READ	BB9L.00	[M]Paget's disease, extramammary, excluding Paget's disease of bone
Cancer	READ	BB9M.00	[M]Intracystic carcinoma NOS
Cancer	READ	BBA2.00	Acinar cell carcinoma
Cancer	READ	BBa3.00	[M]Pineoblastoma
Cancer	READ	BBa4.11	[M]Melanoameloblastoma
Cancer	READ	BBa5.00	Chordoma
Cancer	READ	BBB0.00	Adenosquamous carcinoma
Cancer	READ	BBb0.12	Gliosarcoma
Cancer	READ	BBb1.00	[M]Gliomatosis cerebri
Cancer	READ	BBb2.00	[M]Mixed glioma
Cancer	READ	BBB2.00	Adenocarcinoma with squamous metaplasia
Cancer	READ	BBb2.11	Mixed oligoastrocytoma
Cancer	READ	BBB3.00	[M]Adenocarcinoma with cartilaginous and osseous metaplasia
Cancer	READ	BBB4.00	[M]Adenocarcinoma with spindle cell metaplasia
Cancer	READ	BBB5.00	[M]Adenocarcinoma with apocrine metaplasia
Cancer	READ	BBB7.00	[M]Epithelial-myoepithelial carcinoma
Cancer	READ	BBb8.11	[M]Ependymoblastoma
Cancer	READ	BBbC.00	Anaplastic astrocytoma
Cancer	READ	BBbD.00	[M]Protoplasmic astrocytoma
Cancer	READ	BBbE.00	Gemistocytic astrocytoma
Cancer	READ	BBbF.00	[M]Fibrillary astrocytoma
Cancer	READ	BBbH.00	[M]Spongioblastoma NOS
Cancer	READ	BBbJ.00	[M]Spongioblastoma polare
Cancer	READ	BBbK.00	[M]Astroblastoma
Cancer	READ	BBbL.00	Glioblastoma
Cancer	READ	BBbL.11	Glioblastoma multiforme
Cancer	READ	BBbM.00	[M]Giant cell glioblastoma
Cancer	READ	BBbS.00	[M]Oligodendroblastoma
Cancer	READ	BBbT.00	Medulloblastoma
Cancer	READ	BBbU.00	[M]Desmoplastic medulloblastoma
Cancer	READ	BBbV.00	[M]Medullomyoblastoma
Cancer	READ	BBbW.00	Cerebellar sarcoma
Cancer	READ	BBbZ.00	[M]Pleomorphic xanthoastrocytoma
Cancer	READ	BBc..00	[M]Neuroepitheliomatous neoplasms
Cancer	READ	BBc0100	[M]Ganglioneuroblastoma
Cancer	READ	BBc1.00	[M]Neuroblastoma NOS
Cancer	READ	BBc2.00	Medulloepithelioma
Cancer	READ	BBc3.00	[M]Teratoid medulloepithelioma
Cancer	READ	BBc4.00	Neuroepithelioma
Cancer	READ	BBC4.00	Malignant granulosa cell tumour
Cancer	READ	BBC6.00	[M]Androblastoma
Cancer	READ	BBC6z00	[M]Androblastoma NOS
Cancer	READ	BBC6z11	[M]Arrhenoblastoma NOS
Cancer	READ	BBC8.00	[M]Gynandroblastoma
Cancer	READ	BBc9.00	[M]Retinoblastomas
Cancer	READ	BBC9.00	[M]Tubular androblastoma NOS
Cancer	READ	BBc9000	[M]Retinoblastoma, differentiated type
Cancer	READ	BBc9100	[M]Retinoblastoma, undifferentiated type
Cancer	READ	BBc9z00	Retinoblastoma
Cancer	READ	BBCA.00	[M]Sertoli cell carcinoma
Cancer	READ	BBCB.00	[M]Tubular androblastoma with lipid storage
Cancer	READ	BBcC.00	Asthesioneuroblastoma
Cancer	READ	BBCC100	Malignant Leydig cell tumour
Cancer	READ	BBcC.11	Olfactory neuroblastoma
Cancer	READ	BBCC111	[M]Interstitial cell tumour, malignant
Cancer	READ	BBcD.11	[M]Olfactory neuroepithelioma
Cancer	READ	BBcz.00	Neuroepitheliomatous neoplasm
Cancer	READ	BBd2.11	[M]Leptomeningeal sarcoma
Cancer	READ	BBd2.12	[M]Meningothelial sarcoma
Cancer	READ	BBDA.11	[M]Phaeochromoblastoma
Cancer	READ	BBdB.00	[M]Meningeal sarcomatosis
Cancer	READ	BBDB.00	Glomangiosarcoma
Cancer	READ	BBDB.11	[M]Glomoid sarcoma
Cancer	READ	BBE..00	[M]Naevi and melanomas
Cancer	READ	BBE1.00	Malignant melanoma
Cancer	READ	BBE1000	[M]Malignant melanoma, regressing
Cancer	READ	BBE1100	[M]Desmoplastic melanoma, malignant
Cancer	READ	BBE1.11	[M]Melanocarcinoma
Cancer	READ	BBE1.12	Melanocytic lesion morphology
Cancer	READ	BBE1.13	[M]Melanosarcoma NOS
Cancer	READ	BBE1.14	[M]Naevocarcinoma
Cancer	READ	BBe2.00	[M]Neurofibrosarcoma
Cancer	READ	BBE2.00	Nodular melanoma
Cancer	READ	BBE4.00	[M]Balloon cell melanoma
Cancer	READ	BBe7.11	[M]Schwannoma, malignant
Cancer	READ	BBe9.00	[M]Triton tumour, malignant
Cancer	READ	BBEA.00	Amelanotic melanoma
Cancer	READ	BBEC.00	[M]Malignant melanoma in junctional naevus
Cancer	READ	BBEF.00	[M]Hutchinson's melanotic freckle
Cancer	READ	BBEG.00	[M]Malignant melanoma in Hutchinson's melanotic freckle
Cancer	READ	BBEG000	[M]Acral lentiginous melanoma, malignant
Cancer	READ	BBEG.11	[M]Lentigo maligna melanoma
Cancer	READ	BBEH.00	Superficial spreading melanoma
Cancer	READ	BBEM.00	[M]Malignant melanoma in giant pigmented naevus
Cancer	READ	BBEN.11	[M]Juvenila melanoma
Cancer	READ	BBEP.00	[M]Epithelioid cell melanoma
Cancer	READ	BBEQ.00	Spindle cell melanoma
Cancer	READ	BBES.00	[M]Spindle cell melanoma, type B
Cancer	READ	BBET.00	[M]Mixed epithelioid and spindle melanoma
Cancer	READ	BBEz.00	[M]Naevi or melanoma NOS
Cancer	READ	BBf..00	[M]Granular cell tumours and alveolar soft part sarcoma
Cancer	READ	BBF..00	[M]Soft tissue tumours and sarcomas NOS
Cancer	READ	BBF1.00	Sarcoma - category
Cancer	READ	BBf2.00	[M]Alveolar soft part sarcoma
Cancer	READ	BBF2.00	Sarcomatosis
Cancer	READ	BBF3.00	Spindle cell sarcoma
Cancer	READ	BBF4.00	[M]Giant cell sarcoma (except of bone)
Cancer	READ	BBF4.11	Pleomorphic cell sarcoma
Cancer	READ	BBF5.00	[M]Small cell sarcoma
Cancer	READ	BBF5.11	[M]Round cell sarcoma
Cancer	READ	BBF6.00	Epithelioid cell sarcoma
Cancer	READ	BBFz.00	[M]Soft tissue tumour or sarcoma NOS
Cancer	READ	BBg..00	[M]Lymphomas, NOS or diffuse
Cancer	READ	BBg1.00	Malignant lymphoma
Cancer	READ	BBG1.00	[M]Fibrosarcoma NOS
Cancer	READ	BBg1000	[M]Malignant lymphoma, diffuse NOS
Cancer	READ	BBg1.11	[M]Lymphoma NOS
Cancer	READ	BBg2.00	[M]Malignant lymphoma, non-Hodgkin's type
Cancer	READ	BBg2.11	[M]Non-Hodgkin's lymphoma
Cancer	READ	BBg3.00	[M]Malignant lymphoma, undifferentiated cell type NOS
Cancer	READ	BBG3.00	Fibromyxosarcoma
Cancer	READ	BBg4.00	[M]Malignant lymphoma, stem cell type
Cancer	READ	BBg5.00	[M]Malignant lymphoma, convoluted cell type NOS
Cancer	READ	BBg6.00	[M]Lymphosarcoma NOS
Cancer	READ	BBg6.00	[M]Lymphosarcoma NOS
Cancer	READ	BBg7.00	[M]Malignant lymphoma, lymphoplasmacytoid type
Cancer	READ	BBg8.00	[M]Malignant lymphoma, immunoblastic type
Cancer	READ	BBG8.00	Infantile fibrosarcoma
Cancer	READ	BBG8.11	[M]Congenital fibrosarcoma
Cancer	READ	BBgA.00	[M]Malignant lymphoma, centroblastic-centrocytic, diffuse
Cancer	READ	BBgB.00	[M]Malignant lymphoma, follicular centre cell NOS
Cancer	READ	BBgC.00	[M]Malignant lymphoma, lymphocytic, well differentiated NOS
Cancer	READ	BBgC.11	[M]Lymphocytic lymphoma NOS
Cancer	READ	BBgC.12	[M]Lymphocytic lymphosarcoma NOS
Cancer	READ	BBgC.12	[M]Lymphocytic lymphosarcoma NOS
Cancer	READ	BBgD.00	[M]Malignant lymphoma, lymphocytic, intermediate differentiation NOS
Cancer	READ	BBgE.00	[M]Malignant lymphoma, centrocytic
Cancer	READ	BBGF.00	Malignant fibrous histiocytoma
Cancer	READ	BBgG.00	[M]Malignant lymphoma, lymphocytic, poorly differentiated NOS
Cancer	READ	BBgG.11	[M]Lymphoblastic lymphosarcoma NOS
Cancer	READ	BBgG.11	[M]Lymphoblastic lymphosarcoma NOS
Cancer	READ	BBgG.12	[M]Lymphoblastic lymphoma NOS
Cancer	READ	BBgG.13	[M]Lymphoblastoma NOS
Cancer	READ	BBgH.00	[M]Prolymphocytic lymphosarcoma
Cancer	READ	BBgH.00	[M]Prolymphocytic lymphosarcoma
Cancer	READ	BBgJ.00	[M]Malignant lymphoma, centroblastic type NOS
Cancer	READ	BBgJ.11	[M]Germinoblastic sarcoma NOS
Cancer	READ	BBGJ.11	[M]Fibroxanthosarcoma
Cancer	READ	BBgK.00	[M]Malignant lymphoma, follicular centre cell, non-cleaved NOS
Cancer	READ	BBgL.00	[M]Malignant lymphoma, small lymphocytic NOS
Cancer	READ	BBgM.00	[M]Malignant lymphoma, small cleaved cell, diffuse
Cancer	READ	BBGM.00	Dermatofibrosarcoma
Cancer	READ	BBgN.00	[M]Malignant lymphoma, lymphocytic, intermediate differentiation, diffuse
Cancer	READ	BBgP.00	[M]Malignant lymphoma, mixed small and large cell, diffuse
Cancer	READ	BBGP.00	[M] Pigmented dermatofibrosarcoma protuberans
Cancer	READ	BBgQ.00	[M]Malignant lymphomatous polyposis
Cancer	READ	BBgR.00	[M]Malignant lymphoma, large cell, diffuse NOS
Cancer	READ	BBgS.00	[M]Malignant lymphoma, large cell, cleaved, diffuse
Cancer	READ	BBgT.00	[M]Malignant lymphoma, large cell, noncleaved, diffuse
Cancer	READ	BBgV.00	[M]Malignant lymphoma, small cell, noncleaved, diffuse
Cancer	READ	BBgz.00	Lymphoid neoplasm
Cancer	READ	BBh..00	[M]Reticulosarcomas
Cancer	READ	BBh..00	[M]Reticulosarcomas
Cancer	READ	BBh0.00	[M]Reticulosarcoma NOS
Cancer	READ	BBh0.00	[M]Reticulosarcoma NOS
Cancer	READ	BBh0.11	[M]Reticulum cell sarcoma NOS
Cancer	READ	BBh0.11	[M]Reticulum cell sarcoma NOS
Cancer	READ	BBh1.00	[M]Reticulosarcoma, pleomorphic cell type
Cancer	READ	BBh1.00	[M]Reticulosarcoma, pleomorphic cell type
Cancer	READ	BBH1.00	[M]Myxosarcoma
Cancer	READ	BBh2.00	[M]Reticulosarcoma, nodular
Cancer	READ	BBh2.00	[M]Reticulosarcoma, nodular
Cancer	READ	BBj..00	[M]Hodgkin's disease
Cancer	READ	BBj0.00	[M]Hodgkin's disease NOS
Cancer	READ	BBj1.00	[M]Hodgkin's disease, lymphocytic predominance
Cancer	READ	BBJ1.00	[M]Liposarcoma NOS
Cancer	READ	BBj1000	Hodgkin lymphoma, lymphocyte-rich
Cancer	READ	BBj1100	[M]Hodgkin,s disease, lymphocytic predominance, nodular
Cancer	READ	BBJ1.11	[M]Fibroliposarcoma
Cancer	READ	BBj2.00	[M]Hodgkin's disease, mixed cellularity
Cancer	READ	BBj3.00	Hodgkin lymphoma, lymphocyte depletion
Cancer	READ	BBJ3.00	Liposarcoma - well differentiated
Cancer	READ	BBj4.00	[M]Hodgkin's disease, lymphocytic depletion, diffuse fibrosis
Cancer	READ	BBJ5.00	Myxoid liposarcoma
Cancer	READ	BBJ5.11	[M]Embryonal liposarcoma
Cancer	READ	BBJ5.12	[M]Myxoliposarcoma
Cancer	READ	BBj6.00	Hodgkin lymphoma, nodular sclerosis
Cancer	READ	BBJ6.00	[M]Round cell liposarcoma
Cancer	READ	BBj6000	[M]Hodgkin,s disease, nodular sclerosis, lymphocytic predominance
Cancer	READ	BBj6100	Hodgkin lymphoma, nodular sclerosis, grade 1
Cancer	READ	BBj6200	[M]Hodgkin's disease, nodular sclerosis, lymphocytic depletion
Cancer	READ	BBj7.00	[M]Hodgkin's disease, nodular sclerosis, cellular phase
Cancer	READ	BBJ7.00	Pleomorphic liposarcoma
Cancer	READ	BBJ8.00	[M]Mixed type liposarcoma
Cancer	READ	BBj9.00	[M]Hodgkin's granuloma
Cancer	READ	BBJB100	Angiomyoliposarcoma
Cancer	READ	BBJE.00	[M]Lipoblastomatosis
Cancer	READ	BBJH.00	[M]Dedifferentiated liposarcoma
Cancer	READ	BBjz.00	[M]Hodgkin's disease NOS
Cancer	READ	BBk..00	Malignant lymphoma, follicular AND/OR nodular
Cancer	READ	BBk0.00	[M]Malignant lymphoma, nodular NOS
Cancer	READ	BBk0.11	[M]Brill - Symmers' disease
Cancer	READ	BBk0.12	[M]Follicular lymphosarcoma NOS
Cancer	READ	BBk0.12	[M]Follicular lymphosarcoma NOS
Cancer	READ	BBk0.13	[M]Giant follicular lymphoma
Cancer	READ	BBK0200	Leiomyosarcoma - category
Cancer	READ	BBK0311	[M]Leiomyoblastoma
Cancer	READ	BBK0400	[M]Epithelioid leiomyosarcoma
Cancer	READ	BBK0700	[M]Myxoid leiomyosarcoma
Cancer	READ	BBK1100	[M]Angiomyosarcoma
Cancer	READ	BBk2.00	[M]Malignant lymphoma, centroblastic-centrocytic, follicular
Cancer	READ	BBK2.00	[M]Myoma and myosarcoma
Cancer	READ	BBK2100	[M]Myosarcoma
Cancer	READ	BBK2z00	[M]Myoma or myosarcoma NOS
Cancer	READ	BBk3.00	[M]Malignant lymphoma, lymphocytic, well differentiated, nodular
Cancer	READ	BBK3100	Rhabdomyosarcoma
Cancer	READ	BBK3200	[M]Pleomorphic rhabdomyosarcoma
Cancer	READ	BBK3300	[M]Mixed cell rhabdomyosarcoma
Cancer	READ	BBK3600	Embryonal rhabdomyosarcoma
Cancer	READ	BBK3611	[M]Sarcoma botryoides
Cancer	READ	BBK3700	Alveolar rhabdomyosarcoma
Cancer	READ	BBk5.00	[M]Malignant lymphoma, follicular centre cell, cleaved, follicular
Cancer	READ	BBk7.00	[M]Malignant lymphoma, centroblastic type, follicular
Cancer	READ	BBkz.00	[M]Lymphoma, nodular or follicular NOS
Cancer	READ	BBl..00	Mycosis fungoides
Cancer	READ	BBl0.00	[M]Mycosis fungoides
Cancer	READ	BBL0.00	Endometrial stromal sarcoma
Cancer	READ	BBl1.00	[M]Sezary's disease
Cancer	READ	BBL1.11	[M]Stromal endometriosis
Cancer	READ	BBL4.00	[M]Mixed tumour, malignant, NOS
Cancer	READ	BBL7100	[M]Nephroblastoma NOS
Cancer	READ	BBL7.11	[M]Nephromas and nephroblastomas
Cancer	READ	BBL7111	[M]Adenosarcoma
Cancer	READ	BBL7200	[M]Epithelial nephroblastoma
Cancer	READ	BBL7300	[M]Mesenchymal nephroblastoma
Cancer	READ	BBL8.00	Hepatoblastoma
Cancer	READ	BBL9.00	Carcinosarcoma
Cancer	READ	BBLA.00	Embryonal carcinosarcoma,
Cancer	READ	BBLA.11	[M]Pneumoblastoma
Cancer	READ	BBLD.00	[M]Embryonal sarcoma
Cancer	READ	BBLE.00	[M]Adenosarcoma
Cancer	READ	BBLG.00	[M]Carcinoma in pleomorphic adenoma
Cancer	READ	BBLH.00	[M]Rhabdoid sarcoma
Cancer	READ	BBLJ.00	Clear cell sarcoma of kidney
Cancer	READ	BBLK.00	[M]Pancreatoblastoma
Cancer	READ	BBLM.00	[M]Pulmonary blastoma
Cancer	READ	BBlz.00	[M]Mycosis fungoides NOS
Cancer	READ	BBM0000	[M]Brenner tumour, borderline malignancy
Cancer	READ	BBM0100	[M]Brenner tumour, malignant
Cancer	READ	BBm1.00	Malignant histiocytosis
Cancer	READ	BBm1.11	[M]Malignant reticulosis
Cancer	READ	BBm3.00	[M]Letterer - Siwe disease
Cancer	READ	BBm3.12	[M]Acute progressive histiocytosis X
Cancer	READ	BBm4.00	[M]True histiocytic lymphoma
Cancer	READ	BBm5.00	Mature (peripheral) T-cell neoplasm
Cancer	READ	BBM8.00	[M]Cystosarcoma phyllodes NOS
Cancer	READ	BBm9.00	Monocytoid B-cell lymphoma
Cancer	READ	BBM9.00	Malignant cystosarcoma phyllodes
Cancer	READ	BBmD.00	[M] Cutaneous lymphoma
Cancer	READ	BBmG.00	Immunoproliferative small intestinal disease
Cancer	READ	BBmG.00	Immunoproliferative small intestinal disease
Cancer	READ	BBmH.00	Non-Hodgkin lymphoma (category)
Cancer	READ	BBmK.00	Waldenstrom's macroglobulinaemia
Cancer	READ	BBN1.00	[M]Synovial sarcoma NOS
Cancer	READ	BBN2.00	[M]Synovial sarcoma, spindle cell type
Cancer	READ	BBn3.00	[M]Plasma cell tumour, malignant
Cancer	READ	BBN4.00	[M]Synovial sarcoma, biphasic type
Cancer	READ	BBN5.00	[M]Clear cell sarcoma of tendons and aponeuroses
Cancer	READ	BBp1.00	[M]Mast cell sarcoma
Cancer	READ	BBp1.00	[M]Mast cell sarcoma
Cancer	READ	BBP1.00	Mesothelioma, malignant
Cancer	READ	BBp2.00	[M]Malignant mastocytosis
Cancer	READ	BBP3.00	[M]Fibrous mesothelioma, malignant
Cancer	READ	BBP3.11	Fibrous mesothelioma, malignant
Cancer	READ	BBP5.00	Malignant epithelioid mesothelioma
Cancer	READ	BBP7.00	Malignant biphasic mesothelioma
Cancer	READ	BBP9.00	[M]Cystic mesothelioma
Cancer	READ	BBPX.00	[M]Mesothelioma, unspecified
Cancer	READ	BBq..00	[M]Burkitt's tumours
Cancer	READ	BBQ0.00	Dysgerminoma
Cancer	READ	BBQ1.00	Seminoma - category
Cancer	READ	BBQ1000	[M]Seminoma, anaplastic type
Cancer	READ	BBQ1100	[M]Spermatocytic seminoma
Cancer	READ	BBQ1z00	[M]Seminoma NOS
Cancer	READ	BBQ2.00	Germinoma
Cancer	READ	BBQ3.00	Embryonal carcinoma
Cancer	READ	BBQ4.11	[M]Infantile embryonal carcinoma
Cancer	READ	BBQ4.12	[M]Orchioblastoma
Cancer	READ	BBQ5.00	Polyembryoma
Cancer	READ	BBQ6.00	Gonadoblastoma
Cancer	READ	BBQ7213	[M]Teratoblastoma, malignant
Cancer	READ	BBQ7300	[M]Teratocarcinoma
Cancer	READ	BBr..00	Leukaemia morphology
Cancer	READ	BBr0.00	[M]Leukaemias unspecified
Cancer	READ	BBr0000	[M]Leukaemia NOS
Cancer	READ	BBr0100	[M]Acute leukaemia NOS
Cancer	READ	BBr0111	[M]Blast cell leukaemia
Cancer	READ	BBr0112	[M]Blastic leukaemia
Cancer	READ	BBr0113	[M]Stem cell leukaemia
Cancer	READ	BBr0200	[M]Subacute leukaemia NOS
Cancer	READ	BBr0300	Chronic leukaemia (category)
Cancer	READ	BBr0400	[M]Aleukaemic leukaemia NOS
Cancer	READ	BBr0z00	[M]Leukaemia unspecified, NOS
Cancer	READ	BBr2.00	[M]Lymphoid leukaemias
Cancer	READ	BBR2.00	[M]Choriocarcinoma
Cancer	READ	BBr2000	[M]Lymphoid leukaemia NOS
Cancer	READ	BBr2011	[M]Lymphatic leukaemia
Cancer	READ	BBr2100	Acute lymphoblastic leukaemia - category
Cancer	READ	BBr2300	Chronic lymphoid leukaemia
Cancer	READ	BBr2500	[M]Prolymphocytic leukaemia
Cancer	READ	BBr2600	[M]Burkitt's cell leukaemia
Cancer	READ	BBr2700	[M]Adult T-cell leukaemia/lymphoma
Cancer	READ	BBR3.00	[M]Choriocarcinoma combined with teratoma
Cancer	READ	BBr4.00	Erythroleukaemia
Cancer	READ	BBr4000	Erythroleukaemia
Cancer	READ	BBr4z00	[M]Erythroleukaemia NOS
Cancer	READ	BBr6.00	[M]Myeloid leukaemias
Cancer	READ	BBr6000	[M]Myeloid leukaemia NOS
Cancer	READ	BBr6011	[M]Granulocytic leukaemia NOS
Cancer	READ	BBr6100	Acute myeloid leukaemia
Cancer	READ	BBr6200	[M]Subacute myeloid leukaemia
Cancer	READ	BBr6300	[M]Chronic myeloid leukaemia
Cancer	READ	BBr6311	[M]Naegeli-type monocytic leukaemia
Cancer	READ	BBr6500	[M]Neutrophilic leukaemia
Cancer	READ	BBr6600	[M]Acute promyelocytic leukaemia
Cancer	READ	BBr6700	[M]Acute myelomonocytic leukaemia
Cancer	READ	BBr6800	Chronic myelomonocytic leukaemia
Cancer	READ	BBr6900	Juvenile myelomonocytic leukaemia
Cancer	READ	BBr6z00	[M]Other myeloid leukaemia NOS
Cancer	READ	BBr7000	[M]Basophilic leukaemia
Cancer	READ	BBr8.00	[M]Eosinophilic leukaemias
Cancer	READ	BBr8000	[M]Eosinophilic leukaemia
Cancer	READ	BBr8z00	Eosinophilic leukaemia
Cancer	READ	BBr9000	[M]Monocytic leukaemia NOS
Cancer	READ	BBr9012	[M]Schilling-type monocytic leukaemia
Cancer	READ	BBr9300	[M]Chronic monocytic leukaemia
Cancer	READ	BBrA.00	[M]Miscellaneous leukaemias
Cancer	READ	BBrA100	Acute megakaryoblastic leukaemia
Cancer	READ	BBrA111	[M]Thrombocytic leukaemia
Cancer	READ	BBrA300	[M]Myeloid sarcoma
Cancer	READ	BBrA300	[M]Myeloid sarcoma
Cancer	READ	BBrA311	[M]Chloroma
Cancer	READ	BBrA312	[M]Granulocytic sarcoma
Cancer	READ	BBrA312	[M]Granulocytic sarcoma
Cancer	READ	BBrA400	[M]Hairy cell leukaemia
Cancer	READ	BBrA500	[M]Acute megakaryoblastic leukaemia
Cancer	READ	BBrA600	Acute panmyelosis with myelofibrosis
Cancer	READ	BBrA700	[M]Acute myelofibrosis
Cancer	READ	BBrAz00	[M]Miscellaneous leukaemia NOS
Cancer	READ	BBrz.00	[M]Leukaemia NOS
Cancer	READ	BBs1.00	[M]Acute panmyelosis
Cancer	READ	BBs3.00	[M]Myelosclerosis with myeloid metaplasia
Cancer	READ	BBT1.00	Haemangiosarcoma
Cancer	READ	BBT1.11	Angiosarcoma
Cancer	READ	BBT5.00	[M]Kupffer cell sarcoma
Cancer	READ	BBTA.00	[M]Kaposi's sarcoma
Cancer	READ	BBTF.00	Haemangioblastoma
Cancer	READ	BBTF.11	[M]Angioblastoma
Cancer	READ	BBU1.00	[M]Lymphangiosarcoma
Cancer	READ	BBV..00	[M]Osteomas and osteosarcomas
Cancer	READ	BBv0.00	[M]Monocytoid B-cell lymphoma
Cancer	READ	BBV1.00	[M]Osteosarcoma NOS
Cancer	READ	BBV..11	[M]Juxtacortical osteogenic sarcoma
Cancer	READ	BBV1.11	[M]Osteoblastic sarcoma
Cancer	READ	BBV1.12	[M]Osteochondrosarcoma
Cancer	READ	BBV1.13	Osteogenic sarcoma
Cancer	READ	BBV..12	[M]Parosteal osteosarcoma
Cancer	READ	BBV..13	[M]Periosteal osteogenic sarcoma
Cancer	READ	BBv2.00	[M]AngiocentricT-cell lymphoma
Cancer	READ	BBV2.00	[M]Chondroblastic osteosarcoma
Cancer	READ	BBV3.00	Fibroblastic osteosarcoma
Cancer	READ	BBV3.11	[M]Osteofibrosarcoma
Cancer	READ	BBV4.00	[M]Telangiectatic osteosarcoma
Cancer	READ	BBV5.00	[M]Osteosarcoma in Paget's disease of bone
Cancer	READ	BBV8.00	[M]Osteoblastoma
Cancer	READ	BBV9.00	Myxoid chondrosarcoma
Cancer	READ	BBVA.00	Small cell osteosarcoma
Cancer	READ	BBVz.00	[M]Osteoma or osteosarcoma NOS
Cancer	READ	BBW4.00	[M]Chondrosarcoma NOS
Cancer	READ	BBW4.11	[M]Fibrochondrosarcoma
Cancer	READ	BBW6.00	[M]Juxtacortical chondrosarcoma
Cancer	READ	BBW7.00	Chondroblastoma
Cancer	READ	BBW8.00	[M]Chondroblastoma, malignant
Cancer	READ	BBW9.00	[M]Mesenchymal chondrosarcoma
Cancer	READ	BBX1.00	Malignant giant cell tumour of bone
Cancer	READ	BBX1.11	[M]Giant cell bone sarcoma
Cancer	READ	BBX3.00	[M]Malignant giant cell tumour of soft parts
Cancer	READ	BBY0.00	Ewing's sarcoma
Cancer	READ	BBY0.11	[M]Endothelial bone sarcoma
Cancer	READ	BBy1.00	[M]No microscopic confirmation of tumour, clinically malignant
Cancer	READ	BBY1.00	[M]Adamantinoma of long bones
Cancer	READ	BBY1.11	[M]Tibial adamantinoma
Cancer	READ	BBy2.00	[M]No microscopic confirmation of tumour, clinically metastatic
Cancer	READ	BBy2.00	[M]No microscopic confirmation of tumour, clinically metastatic
Cancer	READ	BBZ2.00	Malignant odontogenic tumour
Cancer	READ	BBZ2.11	[M]Intraosseous carcinoma
Cancer	READ	BBZC.00	[M]Ameloblastic odontosarcoma
Cancer	READ	BBZD.11	[M]Adenoameloblastoma
Cancer	READ	BBZF.00	Ameloblastoma
Cancer	READ	BBZF.11	[M]Adamantinoma NOS
Cancer	READ	BBZG.00	Malignant ameloblastoma
Cancer	READ	BBZG.11	[M]Adamantinoma, malignant
Cancer	READ	BBZH.00	[M]Odontoameloblastoma
Cancer	READ	BBZN.00	Ameloblastic fibrosarcoma
Cancer	READ	BBZN.11	[M]Odontogenic fibrosarcoma
Cancer	READ	Byu..00	[X]Additional neoplasm classification terms
Cancer	READ	Byu0.00	[X]Malignant neoplasm of lip, oral cavity and pharynx
Cancer	READ	Byu1.00	Malignant tumour of digestive organ
Cancer	READ	Byu1000	Sarcoma of liver
Cancer	READ	Byu1100	Liver carcinoma
Cancer	READ	Byu1200	[X]Malignant neoplasm of intestinal tract, part unspecified
Cancer	READ	Byu1300	Malignant neoplasm of gastrointestinal tract
Cancer	READ	Byu2.00	[X]Malignant neoplasm of respiratory and intrathoracic organs
Cancer	READ	Byu2.00	[X]Malignant neoplasm of respiratory and intrathoracic organs
Cancer	READ	Byu2000	Malignant neoplasm of bronchus or lung
Cancer	READ	Byu2000	Malignant neoplasm of bronchus or lung
Cancer	READ	Byu2100	[X]Malignant neoplasm/overlap lesion/heart,mediastinm+pleura
Cancer	READ	Byu2200	[X]Malignant neoplasm/upper resp tract, part unspecified
Cancer	READ	Byu2300	[X]Malignant neopl/overlapping les/resp+intrathoracic organs
Cancer	READ	Byu2400	[X]Malignant neoplasm/ill-defined sites within resp system
Cancer	READ	Byu2500	Malignant tumour of mediastinum
Cancer	READ	Byu3.00	Malignant neoplasm of skeletal system
Cancer	READ	Byu3100	Malignant neoplasm of bone and articular cartilage of limb
Cancer	READ	Byu3200	Overlapping malignant neoplasm of bone and articular cartilage
Cancer	READ	Byu3300	[X]Malignant neoplasm/bone+articular cartilage, unspecified
Cancer	READ	Byu4.00	[X]Melanoma and other malignant neoplasms of skin
Cancer	READ	Byu4000	[X]Malignant melanoma of other+unspecified parts of face
Cancer	READ	Byu4100	[X]Malignant melanoma of skin, unspecified
Cancer	READ	Byu4200	[X]Oth malignant neoplasm/skin of oth+unspecfd parts of face
Cancer	READ	Byu4300	[X]Malignant neoplasm of skin, unspecified
Cancer	READ	Byu5.00	[X]Malignant neoplasm of mesothelial and soft tissue
Cancer	READ	Byu5000	Mesothelioma (malignant, clinical disorder)
Cancer	READ	Byu5011	[X]Mesothelioma of lung
Cancer	READ	Byu5100	Cancer, mesothelioma
Cancer	READ	Byu5300	[X]Kaposi's sarcoma, unspecified
Cancer	READ	Byu5400	Malignant neoplasm of peripheral nerves of trunk
Cancer	READ	Byu5500	Overlapping malignant neoplasm of peripheral nerves and autonomic nervous system
Cancer	READ	Byu5700	[X]Malignant neoplasm of peritoneum, unspecified
Cancer	READ	Byu5800	[X]Mal neoplasm/connective+soft tissue of trunk,unspecified
Cancer	READ	Byu5900	[X]Malignant neoplasm/connective + soft tissue,unspecified
Cancer	READ	Byu5A00	Overlapping malignant neoplasm of skin
Cancer	READ	Byu5B00	Kaposi's sarcoma (clinical)
Cancer	READ	Byu6.00	Malignant tumour of breast
Cancer	READ	Byu6.00	Malignant tumour of breast
Cancer	READ	Byu7.00	[X]Malignant neoplasm of female genital organs
Cancer	READ	Byu7000	[X]Malignant neoplasm of uterine adnexa, unspecified
Cancer	READ	Byu7100	Malignant tumor of female genital organ
Cancer	READ	Byu7300	[X]Malignant neoplasm of female genital organ, unspecified
Cancer	READ	Byu8.00	Malignant tumour of male genital organ
Cancer	READ	Byu8000	[X]Malignant neoplasm/other specified male genital organs
Cancer	READ	Byu8200	[X]Malignant neoplasm of male genital organ, unspecified
Cancer	READ	Byu9.00	[X]Malignant neoplasm of urinary tract
Cancer	READ	Byu9000	Malignant neoplasm of urinary organ
Cancer	READ	ByuA.00	Malignant neoplasm of central nervous system
Cancer	READ	ByuA000	Malignant tumour of cranial nerve
Cancer	READ	ByuA100	Malignant neoplasm of central nervous system
Cancer	READ	ByuA200	Malignant tumour of meninges
Cancer	READ	ByuA300	Overlapping malignant neoplasm of brain and other parts of the central nervous system
Cancer	READ	ByuB.00	Malignant neoplasm of endocrine gland
Cancer	READ	ByuB100	Malignant neoplasm of endocrine gland
Cancer	READ	ByuC.00	[X]Malignant neoplasm of ill-defined, secondary and unspecified sites
Cancer	READ	ByuC.00	[X]Malignant neoplasm of ill-defined, secondary and unspecified sites
Cancer	READ	ByuC000	[X]Malignant neoplasm of other specified sites
Cancer	READ	ByuC100	Overlapping malignant neoplasm of ill-defined site
Cancer	READ	ByuC200	Secondary malignant neoplasm of lymph nodes of multiple sites
Cancer	READ	ByuC200	Secondary malignant neoplasm of lymph nodes of multiple sites
Cancer	READ	ByuC300	Secondary malignant neoplasm of respiratory tract
Cancer	READ	ByuC300	Secondary malignant neoplasm of respiratory tract
Cancer	READ	ByuC400	Secondary malignant neoplasm of gastrointestinal tract
Cancer	READ	ByuC400	Secondary malignant neoplasm of gastrointestinal tract
Cancer	READ	ByuC500	Secondary malignant neoplasm of urinary system
Cancer	READ	ByuC500	Secondary malignant neoplasm of urinary system
Cancer	READ	ByuC600	Secondary malignant neoplasm of nervous system
Cancer	READ	ByuC600	Secondary malignant neoplasm of nervous system
Cancer	READ	ByuC700	[X]Secondary malignant neoplasm of other specified sites
Cancer	READ	ByuC700	[X]Secondary malignant neoplasm of other specified sites
Cancer	READ	ByuC800	[X]Malignant neoplasm without specification of site
Cancer	READ	ByuD.00	[X]Malignant neoplasms of lymphoid, haematopoietic and related tissue
Cancer	READ	ByuD.00	[X]Malignant neoplasms of lymphoid, haematopoietic and related tissue
Cancer	READ	ByuD.00	[X]Malignant neoplasms of lymphoid, haematopoietic and related tissue
Cancer	READ	ByuD000	[X]Other Hodgkin's disease
Cancer	READ	ByuD000	[X]Other Hodgkin's disease
Cancer	READ	ByuD100	[X]Other types of follicular non-Hodgkin's lymphoma
Cancer	READ	ByuD100	[X]Other types of follicular non-Hodgkin's lymphoma
Cancer	READ	ByuD200	[X]Other types of diffuse non-Hodgkin's lymphoma
Cancer	READ	ByuD200	[X]Other types of diffuse non-Hodgkin's lymphoma
Cancer	READ	ByuD300	[X]Other specified types of non-Hodgkin's lymphoma
Cancer	READ	ByuD300	[X]Other specified types of non-Hodgkin's lymphoma
Cancer	READ	ByuD400	Malignant immunoproliferative disease (clinical)
Cancer	READ	ByuD400	Malignant immunoproliferative disease (clinical)
Cancer	READ	ByuD500	[X]Other lymphoid leukaemia
Cancer	READ	ByuD500	[X]Other lymphoid leukaemia
Cancer	READ	ByuD600	[X]Other myeloid leukaemia
Cancer	READ	ByuD600	[X]Other myeloid leukaemia
Cancer	READ	ByuD700	[X]Other monocytic leukaemia
Cancer	READ	ByuD700	[X]Other monocytic leukaemia
Cancer	READ	ByuD800	[X]Other specified leukaemias
Cancer	READ	ByuD800	[X]Other specified leukaemias
Cancer	READ	ByuD900	[X]Other leukaemia of unspecified cell type
Cancer	READ	ByuD900	[X]Other leukaemia of unspecified cell type
Cancer	READ	ByuDA00	[X]Oth spcf mal neoplsm/lymphoid,haematopoietic+rltd tissue
Cancer	READ	ByuDA00	[X]Oth spcf mal neoplsm/lymphoid,haematopoietic+rltd tissue
Cancer	READ	ByuDB00	Malignant tumour of lymphoid haemopoietic and related tissue
Cancer	READ	ByuDB00	Malignant tumour of lymphoid haemopoietic and related tissue
Cancer	READ	ByuDC00	Diffuse non-Hodgkin's lymphoma
Cancer	READ	ByuDC00	Diffuse non-Hodgkin's lymphoma
Cancer	READ	ByuDD00	[X]Oth and unspecif peripheral & cutaneous T-cell lymphomas
Cancer	READ	ByuDD00	[X]Oth and unspecif peripheral & cutaneous T-cell lymphomas
Cancer	READ	ByuDE00	[X]Unspecified B-cell non-Hodgkin's lymphoma
Cancer	READ	ByuDE00	[X]Unspecified B-cell non-Hodgkin's lymphoma
Cancer	READ	ByuDF00	Non-Hodgkin's lymphoma (clinical)
Cancer	READ	ByuDF00	Non-Hodgkin's lymphoma (clinical)
Cancer	READ	ByuDF11	[X]Non-Hodgkin's lymphoma NOS
Cancer	READ	ByuDF11	[X]Non-Hodgkin's lymphoma NOS
Cancer	READ	ByuE.00	[X]Malignant neoplasms/independent (primary) multiple sites
Cancer	READ	ByuE000	[X]Malignant neoplasms/independent(primary)multiple sites
Cancer	READ	ByuFG00	[X]Other carcinoma in situ of breast
Cancer	READ	ByuG600	[X]Ben lipomatous neoplsm/skin+subcut tissu/oth+unspcf sites
Cancer	READ	ByuG900	[X]Melanocytic naevi of other and unspecified parts of face
Cancer	READ	ByuGN00	[X]Melanocytic naevi, unspecified
Cancer	READ	ByuH.00	Neoplastic disease of uncertain behaviour
Cancer	READ	ByuH000	Neoplasm of uncertain behaviour of digestive organ
Cancer	READ	ByuH900	[X]Neoplasm/uncertain+unknown behavior/other specified sites
Cancer	READ	ByuHD00	[X]Myelodysplastic syndrome, unspecified
Cancer	READ	C1z2.00	Carcinoid syndrome
Cancer	READ	C354A00	Metastatic calcification
Cancer	READ	C354A00	Metastatic calcification
Cancer	READ	D212000	Anaemia in ovarian carcinoma
Cancer	READ	E202B00	Cancer phobia
Cancer	READ	F431400	Metastatic disseminated retinitis
Cancer	READ	PB5B.00	Dysplasia of colon
Cancer	READ	ZR38.00
Cancer	READ	ZR38.11
Cancer	READ	ZV10.00	[V]Personal history of malignant neoplasm
Cancer	READ	ZV10000	[V]Personal history of malignant neoplasm of gastrointestinal tract
Cancer	READ	ZV10000	[V]Personal history of malignant neoplasm of gastrointestinal tract
Cancer	READ	ZV10011	[V]Personal history of malignant neoplasm of anus
Cancer	READ	ZV10012	[V]Personal history of malig neoplasm of gastrointestinal tract
Cancer	READ	ZV10013	[V]Personal history of malig neoplasm of gastrointestinal tract
Cancer	READ	ZV10014	[V]Personal history of malignant neoplasm of large intestine
Cancer	READ	ZV10015	[V]Personal history of malignant neoplasm of liver
Cancer	READ	ZV10016	[V]Personal history of malignant neoplasm of oesophagus
Cancer	READ	ZV10017	[V]Personal history of malignant neoplasm of rectum
Cancer	READ	ZV10018	[V]Personal history of malignant neoplasm of stomach
Cancer	READ	ZV10018	[V]Personal history of malignant neoplasm of stomach
Cancer	READ	ZV10019	[V]Personal history of malignant neoplasm of tongue
Cancer	READ	ZV10100	[V]Personal history of malignant neoplasm of trachea, bronchus or lung
Cancer	READ	ZV10100	[V]Personal history of malignant neoplasm of trachea, bronchus or lung
Cancer	READ	ZV10111	[V]Personal history of malignant neoplasm of trachea, bronchus or lung
Cancer	READ	ZV10111	[V]Personal history of malignant neoplasm of trachea, bronchus or lung
Cancer	READ	ZV10112	[V]Personal history of malignant neoplasm of lung
Cancer	READ	ZV10112	[V]Personal history of malignant neoplasm of lung
Cancer	READ	ZV10200	[V]Personal history of malignant neoplasm of other respiratory or intrathoracic organ
Cancer	READ	ZV10211	[V]Personal history of malignant neoplasm - accessory sinus
Cancer	READ	ZV10212	[V]Personal history of malignant neoplasm of larynx
Cancer	READ	ZV10214	[V]Personal history of malignant neoplasm of nose
Cancer	READ	ZV10300	History of malignant neoplasm of breast
Cancer	READ	ZV10400	[V]Personal history of malignant neoplasm of genital organ
Cancer	READ	ZV10411	[V]Personal history of malignant neoplasm of cervix
Cancer	READ	ZV10412	[V]Personal history of malignant neoplasm of genital organ
Cancer	READ	ZV10414	[V]Personal history of malignant neoplasm of cervix
Cancer	READ	ZV10415	[V]Personal history of malignant neoplasm of prostate
Cancer	READ	ZV10416	[V]Personal history of malignant neoplasm of testis
Cancer	READ	ZV10417	[V]Personal history of malignant neoplasm of uterine body
Cancer	READ	ZV10500	[V]Personal history of malignant neoplasm of urinary organ
Cancer	READ	ZV10511	[V]Personal history of malignant neoplasm of bladder
Cancer	READ	ZV10512	[V]Personal history of malignant neoplasm of kidney
Cancer	READ	ZV10513	[V]Personal history of malignant neoplasm of kidney
Cancer	READ	ZV10600	[V]Personal history of leukaemia
Cancer	READ	ZV10611	[V]Personal history of lymphoid leukaemia
Cancer	READ	ZV10613	[V]Personal history of myeloid leukaemia
Cancer	READ	ZV10700	[V]Personal history other lymphatic/haematopoietic neoplasm
Cancer	READ	ZV10711	[V]Personal history of Hodgkin's disease
Cancer	READ	ZV10712	[V]Personal history of lymphosarcoma
Cancer	READ	ZV10y00	[V]Personal history of other specified malignant neoplasm
Cancer	READ	ZV10y11	[V]Personal history of malignant neoplasm of bone
Cancer	READ	ZV10y12	[V]Personal history of malignant neoplasm of brain
Cancer	READ	ZV10y13	[V]Personal history of malignant neoplasm of eye
Cancer	READ	ZV10y14	[V]Personal history of malignant neoplasm of skin
Cancer	READ	ZV10y15	[V]Personal history of malignant neoplasm of thyroid
Cancer	READ	ZV10y16	[V]Personal history of malignant neoplasm of tongue
Cancer	READ	ZV10z00	[V]Personal history of unspecified malignant neoplasm
Cancer	READ	ZV13A00	[V]Personal history of non-neoplastic breast disease
Cancer	READ	ZV67600	Postoperative follow-up visit
Cancer	READ	ZV67700	[V]Follow-up examination after radiotherapy for malignant neoplasm
Cancer	READ	ZV67800	[V]Follow-up examination after chemotherapy for malignant neoplasm
Cancer	READ	ZV67900	[V]Follow-up examination after combined treatment for malignant neoplasm
Cancer	READ	ZV67A00	[V]Follow-up examination after combined treatment for malignant neoplasm
Cancer	READ	ZV67B00	[V]Follow-up examination after combined treatment for malignant neoplasm
Cancer	READ	ZVu0900	[V]Follow-up examination after combined treatment for malignant neoplasm
Cancer	READ	ZVu0A00	[V]Follow-up examination after combined treatment for malignant neoplasm
Cancer	READ	ZVu6H00	[V]Follow-up examination after combined treatment for malignant neoplasm
Cancer	SNOMED	92027006	Osteoma
Cancer	SNOMED	363438000	Malignant neoplasm of vertebral column
Cancer	SNOMED	187916000	Malignant neoplasm of cervical vertebra
Cancer	SNOMED	187917009	Malignant neoplasm of thoracic vertebra
Cancer	SNOMED	187918004	Malignant neoplasm of lumbar vertebra
Cancer	SNOMED	363438000	Malignant neoplasm of vertebral column NOS
Cancer	SNOMED	187920001	Malignant neoplasm of ribs, sternum and clavicle
Cancer	SNOMED	93990005	Malignant neoplasm of rib
Cancer	SNOMED	94073009	Malignant neoplasm of sternum
Cancer	SNOMED	93757004	Malignant neoplasm of clavicle
Cancer	SNOMED	187925006	Malignant neoplasm of costal cartilage
Cancer	SNOMED	187926007	Malignant neoplasm of costo-vertebral joint
Cancer	SNOMED	187927003	Malignant neoplasm of xiphoid process
Cancer	SNOMED	187920001	Malignant neoplasm of rib, sternum and clavicle NOS
Cancer	SNOMED	187929000	Malignant neoplasm of scapula and long bones of upper arm
Cancer	SNOMED	93997008	Malignant neoplasm of scapula
Cancer	SNOMED	93661001	Malignant neoplasm of acromion
Cancer	SNOMED	187932002	Malignant neoplasm of humerus
Cancer	SNOMED	93979000	Malignant neoplasm of radius
Cancer	SNOMED	94112009	Malignant neoplasm of ulna
Cancer	SNOMED	187929000	Malig neop of scapula and long bones of upper arm NOS
Cancer	SNOMED	269467007	Malignant neoplasm of hand bones
Cancer	SNOMED	187937008	Malignant neoplasm of carpal bone - scaphoid
Cancer	SNOMED	187938003	Malignant neoplasm of carpal bone - lunate
Cancer	SNOMED	255090000	Malignant neoplasm of carpal bones
Cancer	SNOMED	255091001	Malignant neoplasm of metacarpal bones
Cancer	SNOMED	187945003	Malignant neoplasm of first metacarpal bone
Cancer	SNOMED	187947006	Malignant neoplasm of third metacarpal bone
Cancer	SNOMED	187949009	Malignant neoplasm of fifth metacarpal bone
Cancer	SNOMED	187950009	Malignant neoplasm of phalanges of hand
Cancer	SNOMED	269467007	Malignant neoplasm of hand bones NOS
Cancer	SNOMED	187952001	Malignant neoplasm of pelvic bones, sacrum and coccyx
Cancer	SNOMED	93833009	Malignant neoplasm of ilium
Cancer	SNOMED	93842002	Malignant neoplasm of ischium
Cancer	SNOMED	93975006	Malignant neoplasm of pubis
Cancer	SNOMED	187956003	Malignant neoplasm of sacral vertebra
Cancer	SNOMED	187957007	Malignant neoplasm of coccygeal vertebra
Cancer	SNOMED	416842003	Malignant sacral teratoma
Cancer	SNOMED	187952001	Malignant neoplasm of pelvis, sacrum or coccyx NOS
Cancer	SNOMED	449627008	Malignant neoplasm of long bones of leg
Cancer	SNOMED	93798006	Malignant neoplasm of femur
Cancer	SNOMED	93799003	Malignant neoplasm of fibula
Cancer	SNOMED	94099002	Malignant neoplasm of tibia
Cancer	SNOMED	449627008	Malignant neoplasm of long bone of lower limb
Cancer	SNOMED	712525007	Malignant neoplasm of short bone of lower limb
Cancer	SNOMED	93950007	Malignant neoplasm of patella
Cancer	SNOMED	94083008	Malignant neoplasm of talus
Cancer	SNOMED	712525007	Malignant neoplasm of metatarsal bones of foot
Cancer	SNOMED	187967002	Malignant neoplasm of calcaneum
Cancer	SNOMED	187968007	Malignant neoplasm of medial cuneiform
Cancer	SNOMED	187973001	Malignant neoplasm of first metatarsal bone
Cancer	SNOMED	187974007	Malignant neoplasm of second metatarsal bone
Cancer	SNOMED	187976009	Malignant neoplasm of fourth metatarsal bone
Cancer	SNOMED	187978005	Malignant neoplasm of phalanges of foot
Cancer	SNOMED	712525007	Malignant neoplasm of short bones of leg NOS
Cancer	SNOMED	109347009	Malignant neoplasm/overlap lesion/bone+articulr cartilage
Cancer	SNOMED	1.09087E+15	Malignant neoplasm/bones+articular cartilage/limb,unspfd
Cancer	SNOMED	1.09082E+15	Malignant neoplasm of bone and articular cartilage
Cancer	SNOMED	307576001	Osteosarcoma
Cancer	SNOMED	269469005	Malignant neoplasm of connective and other soft tissue
Cancer	SNOMED	302816009	Malig neoplasm of connective and soft tissue head, face and neck
Cancer	SNOMED	363439008	Malignant neoplasm of soft tissue of head
Cancer	SNOMED	363440005	Malignant neoplasm of soft tissue of face
Cancer	SNOMED	363441009	Malignant neoplasm of soft tissue of neck
Cancer	SNOMED	187987001	Malignant neoplasm of cartilage of ear
Cancer	SNOMED	187988006	Malignant neoplasm of tarsus of eyelid
Cancer	SNOMED	187989003	Malignant neoplasm soft tissues of cervical spine
Cancer	SNOMED	302816009	Malignant neoplasm connective and soft tissue head, face, neck NOS
Cancer	SNOMED	255068000	Carcinoma of bone, connective tissue, skin and breast
Cancer	SNOMED	187991006	Malignant neoplasm of connective and soft tissue of upper limb and shoulder
Cancer	SNOMED	187992004	Malignant neoplasm of connective and soft tissue of shoulder
Cancer	SNOMED	187993009	Malignant neoplasm of connective and soft tissue, upper arm
Cancer	SNOMED	187994003	Malignant neoplasm of connective and soft tissue of fore-arm
Cancer	SNOMED	187995002	Malignant neoplasm of connective and soft tissue of hand
Cancer	SNOMED	187996001	Malignant neoplasm of connective and soft tissue of finger
Cancer	SNOMED	187997005	Malignant neoplasm of connective and soft tissue of thumb
Cancer	SNOMED	187991006	Malig neop connective soft tissue upper limb/shoulder NOS
Cancer	SNOMED	255067005	Sarcoma of bone and connective tissue
Cancer	SNOMED	187999008	Malignant neoplasm of connective and soft tissue of hip and lower limb
Cancer	SNOMED	188000002	Malignant neoplasm of connective and soft tissue of hip
Cancer	SNOMED	188001003	Malignant neoplasm of connective and soft tissue of thigh and upper leg
Cancer	SNOMED	188002005	Malignant neoplasm of connective and soft tissue of popliteal space
Cancer	SNOMED	188003000	Malignant neoplasm of connective and soft tissue of lower leg
Cancer	SNOMED	188004006	Malignant neoplasm of connective and soft tissue of foot
Cancer	SNOMED	188005007	Malignant neoplasm of connective and soft tissue of toe
Cancer	SNOMED	188006008	Malignant neoplasm of connective and soft tissue of great toe
Cancer	SNOMED	187999008	Malig neop connective and soft tissue hip and leg NOS
Cancer	SNOMED	188009001	Malignant neoplasm of connective and soft tissue of thorax
Cancer	SNOMED	188010006	Malignant neoplasm of connective and soft tissue of axilla
Cancer	SNOMED	93772000	Malignant neoplasm of diaphragm
Cancer	SNOMED	93817006	Malignant neoplasm of great vessels
Cancer	SNOMED	188013008	Malignant neoplasm of connective and soft tissues of thoracic spine
Cancer	SNOMED	363365008	Malig neop of connective and soft tissue of thorax NOS
Cancer	SNOMED	188015001	Malignant neoplasm of connective and soft tissue of abdomen
Cancer	SNOMED	188016000	Malignant neoplasm of connective and soft tissue of abdominal wall
Cancer	SNOMED	188017009	Malignant neoplasm of connective and soft tissues of lumbar spine
Cancer	SNOMED	188015001	Malig neop of connective and soft tissue of abdomen NOS
Cancer	SNOMED	188019007	Malignant neoplasm of connective and soft tissue of pelvis
Cancer	SNOMED	188020001	Malignant neoplasm of connective and soft tissue of buttock
Cancer	SNOMED	188021002	Malignant neoplasm of connective and soft tissue of inguinal region
Cancer	SNOMED	188022009	Malignant neoplasm of connective and soft tissue of perineum
Cancer	SNOMED	188023004	Malignant neoplasm of connective and soft tissue of sacrum or coccyx
Cancer	SNOMED	363366009	Malig neop of connective and soft tissue of pelvis NOS
Cancer	SNOMED	1.09089E+15	Malignant neoplasm of connective and soft tissues of trunk
Cancer	SNOMED	188026007	Malignant neoplasm, overlap lesion connective & soft tissue
Cancer	SNOMED	269469005	Malig neop connective and soft tissue other specified site
Cancer	SNOMED	269469005	Malignant neoplasm of connective and soft tissue, site NOS
Cancer	SNOMED	188029000	Kaposi's sarcoma of soft tissue
Cancer	SNOMED	93655004	Malignant melanoma of skin
Cancer	SNOMED	188030005	Malignant melanoma of lip
Cancer	SNOMED	231834005	Malignant melanoma of eyelid
Cancer	SNOMED	188032002	Malignant melanoma of ear and external auricular canal
Cancer	SNOMED	188033007	Malignant melanoma of auricle (ear)
Cancer	SNOMED	188034001	Malignant melanoma of external auditory meatus
Cancer	SNOMED	188032002	Malignant melanoma of ear and external auricular canal NOS
Cancer	SNOMED	93225001	Malignant melanoma of skin of face
Cancer	SNOMED	93217003	Malignant melanoma of external surface of cheek
Cancer	SNOMED	188038003	Malignant melanoma of chin
Cancer	SNOMED	93223008	Malignant melanoma of eyebrow
Cancer	SNOMED	188040008	Malignant melanoma of forehead
Cancer	SNOMED	93643005	Malignant melanoma of external surface of nose
Cancer	SNOMED	188042000	Malignant melanoma of temple
Cancer	SNOMED	93225001	Malignant melanoma of skin of face
Cancer	SNOMED	188044004	Malignant melanoma of scalp and neck
Cancer	SNOMED	188045003	Malignant melanoma of scalp
Cancer	SNOMED	188046002	Malignant melanoma of neck
Cancer	SNOMED	188044004	Malignant melanoma of scalp and/or neck
Cancer	SNOMED	93651008	Malignant melanoma of skin of trunk
Cancer	SNOMED	188049009	Malignant melanoma of axilla
Cancer	SNOMED	188050009	Malignant melanoma of breast
Cancer	SNOMED	188051008	Malignant melanoma of buttock
Cancer	SNOMED	188052001	Malignant melanoma of groin
Cancer	SNOMED	93209006	Malignant melanoma of perianal skin
Cancer	SNOMED	188054000	Malignant melanoma of perineum
Cancer	SNOMED	188055004	Malignant melanoma of umbilicus
Cancer	SNOMED	310498001	Malignant melanoma of back
Cancer	SNOMED	313248004	Malignant melanoma of chest wall
Cancer	SNOMED	269579005	Malignant melanoma of trunk
Cancer	SNOMED	269580008	Malignant melanoma of upper limb
Cancer	SNOMED	188060000	Malignant melanoma of shoulder
Cancer	SNOMED	188061001	Malignant melanoma of upper arm
Cancer	SNOMED	188062008	Malignant melanoma of fore-arm
Cancer	SNOMED	188063003	Malignant melanoma of hand
Cancer	SNOMED	188064009	Malignant melanoma of finger
Cancer	SNOMED	188065005	Malignant melanoma of thumb
Cancer	SNOMED	269580008	Malignant melanoma of upper limb or shoulder NOS
Cancer	SNOMED	188067002	Malignant melanoma of lower limb and hip
Cancer	SNOMED	188068007	Malignant melanoma of hip
Cancer	SNOMED	188069004	Malignant melanoma of thigh
Cancer	SNOMED	188070003	Malignant melanoma of knee
Cancer	SNOMED	188071004	Malignant melanoma of popliteal fossa area
Cancer	SNOMED	188072006	Malignant melanoma of lower leg
Cancer	SNOMED	188073001	Malignant melanoma of ankle
Cancer	SNOMED	188074007	Malignant melanoma of heel
Cancer	SNOMED	188075008	Malignant melanoma of foot
Cancer	SNOMED	188076009	Malignant melanoma of toe
Cancer	SNOMED	188077000	Malignant melanoma of great toe
Cancer	SNOMED	188067002	Malignant melanoma of lower limb or hip NOS
Cancer	SNOMED	9.56331E+14	Malignant melanoma stage IA
Cancer	SNOMED	9.56351E+14	Malignant melanoma stage IB
Cancer	SNOMED	9.56371E+14	Malignant melanoma stage IIA
Cancer	SNOMED	9.56391E+14	Malignant melanoma stage IIB
Cancer	SNOMED	956411000000108	Malignant melanoma stage IIC
Cancer	SNOMED	9.56431E+14	Malignant melanoma stage IIIA
Cancer	SNOMED	9.56511E+14	Malignant melanoma stage IIIB
Cancer	SNOMED	9.56471E+14	Malignant melanoma stage IIIC
Cancer	SNOMED	9.56511E+14	Malignant melanoma stage IV M1a
Cancer	SNOMED	9.56531E+14	Malignant melanoma stage IV M1b
Cancer	SNOMED	9.56551E+14	Malignant melanoma stage IV M1c
Cancer	SNOMED	93655004	Malignant melanoma of other specified skin site
Cancer	SNOMED	109267002	Overlapping malignant melanoma of skin
Cancer	SNOMED	93655004	Malignant melanoma of skin NOS
Cancer	SNOMED	372130007	Malignant neoplasm of skin
Cancer	SNOMED	94032008	Malignant neoplasm of skin of lip
Cancer	SNOMED	231829006	Malignant tumour of eyelid
Cancer	SNOMED	310599006	Malignant neoplasm of canthus
Cancer	SNOMED	313249007	Malignant neoplasm of upper eyelid
Cancer	SNOMED	118285006	Epithelial neoplasm
Cancer	SNOMED	313250007	Malignant neoplasm of lower eyelid
Cancer	SNOMED	254701007	Rodent ulcer
Cancer	SNOMED	94000008	Malignant neoplasm of sebaceous gland
Cancer	SNOMED	94081005	Malignant neoplasm of sweat gland
Cancer	SNOMED	188089003	Malignant neoplasm of skin of ear and external auricular canal
Cancer	SNOMED	188090007	Malignant neoplasm of skin of auricle (ear)
Cancer	SNOMED	188091006	Malignant neoplasm of skin of external auditory meatus
Cancer	SNOMED	277156006	Malignant neoplasm of pinna NEC
Cancer	SNOMED	126488004	Malig neop skin of ear and external auricular canal NOS
Cancer	SNOMED	443136000	Malignant neoplasm of skin of face
Cancer	SNOMED	188095002	Malignant neoplasm of skin of cheek, external
Cancer	SNOMED	94016005	Malignant neoplasm of skin of chin
Cancer	SNOMED	94020009	Malignant neoplasm of skin of eyebrow
Cancer	SNOMED	94026003	Malignant neoplasm of skin of forehead
Cancer	SNOMED	188099008	Malignant neoplasm of skin of nose (external)
Cancer	SNOMED	188100000	Malignant neoplasm of skin of temple
Cancer	SNOMED	188099008	Malignant neoplasm skin other and unspec part of face NOS
Cancer	SNOMED	188100000	Malignant neoplasm of scalp and skin of neck
Cancer	SNOMED	188103003	Malignant neoplasm of scalp
Cancer	SNOMED	94034009	Malignant neoplasm of skin of neck
Cancer	SNOMED	188102008	Malignant neoplasm of scalp and/or skin of neck
Cancer	SNOMED	372126009	Malignant neoplasm of skin of trunk
Cancer	SNOMED	188107002	Malignant neoplasm of skin of axillary fold
Cancer	SNOMED	372126009	Malignant neoplasm of skin of chest, excluding breast
Cancer	SNOMED	94012007	Malignant neoplasm of skin of breast
Cancer	SNOMED	188110009	Malignant neoplasm of skin of abdominal wall
Cancer	SNOMED	94044006	Malignant neoplasm of skin of umbilicus
Cancer	SNOMED	94027007	Malignant neoplasm of skin of groin
Cancer	SNOMED	94036006	Malignant neoplasm of skin of perineum
Cancer	SNOMED	94011000	Malignant neoplasm of skin of back
Cancer	SNOMED	94013002	Malignant neoplasm of skin of buttock
Cancer	SNOMED	93956001	Malignant neoplasm of perianal skin
Cancer	SNOMED	311779007	Malignant neoplasm of skin of scapular region
Cancer	SNOMED	372126009	Malignant neoplasm of skin of trunk, excluding scrotum, NOS
Cancer	SNOMED	188119005	Malignant neoplasm of skin of upper limb and shoulder
Cancer	SNOMED	94039004	Malignant neoplasm of skin of shoulder
Cancer	SNOMED	188121000	Malignant neoplasm of skin of upper arm
Cancer	SNOMED	188122007	Malignant neoplasm of skin of fore-arm
Cancer	SNOMED	94028002	Malignant neoplasm of skin of hand
Cancer	SNOMED	94023006	Malignant neoplasm of skin of finger
Cancer	SNOMED	188125009	Malignant neoplasm of skin of thumb
Cancer	SNOMED	188119005	Malignant neoplasm of skin of upper limb or shoulder NOS
Cancer	SNOMED	188127001	Malignant neoplasm of skin of lower limb and hip
Cancer	SNOMED	94029005	Malignant neoplasm of skin of hip
Cancer	SNOMED	94041003	Malignant neoplasm of skin of thigh
Cancer	SNOMED	94030000	Malignant neoplasm of skin of knee
Cancer	SNOMED	188132000	Malignant neoplasm of skin of popliteal fossa area
Cancer	SNOMED	188133005	Malignant neoplasm of skin of lower leg
Cancer	SNOMED	94008001	Malignant neoplasm of skin of ankle
Cancer	SNOMED	188135003	Malignant neoplasm of skin of heel
Cancer	SNOMED	94024000	Malignant neoplasm of skin of foot
Cancer	SNOMED	94042005	Malignant neoplasm of skin of toe
Cancer	SNOMED	188138001	Malignant neoplasm of skin of great toe
Cancer	SNOMED	188127001	Malignant neoplasm of skin of lower limb or hip NOS
Cancer	SNOMED	254651007	Squamous cell carcinoma of skin
Cancer	SNOMED	276799004	Dermatofibrosarcoma protuberans
Cancer	SNOMED	109264009	Malignant neoplasm overlapping lesion of skin
Cancer	SNOMED	372130007	Malignant neoplasm of other specified skin sites
Cancer	SNOMED	372130007	Malignant neoplasm of skin NOS
Cancer	SNOMED	109386008	Kaposi's sarcoma of skin
Cancer	SNOMED	254651007	Squamous cell carcinoma of skin NOS
Cancer	SNOMED	372064008	Malignant neoplasm of female breast
Cancer	SNOMED	372064008	Malignant neoplasm of female breast
Cancer	SNOMED	188147009	Malignant neoplasm of nipple and areola of female breast
Cancer	SNOMED	188147009	Malignant neoplasm of nipple and areola of female breast
Cancer	SNOMED	93924008	Malignant neoplasm of nipple of female breast
Cancer	SNOMED	93924008	Malignant neoplasm of nipple of female breast
Cancer	SNOMED	93680004	Malignant neoplasm of areola of female breast
Cancer	SNOMED	93680004	Malignant neoplasm of areola of female breast
Cancer	SNOMED	188147009	Malignant neoplasm of nipple or areola of female breast NOS
Cancer	SNOMED	188147009	Malignant neoplasm of nipple or areola of female breast NOS
Cancer	SNOMED	188151006	Malignant neoplasm of central part of female breast
Cancer	SNOMED	188151006	Malignant neoplasm of central part of female breast
Cancer	SNOMED	372064008	Ca female breast
Cancer	SNOMED	372064008	Ca female breast
Cancer	SNOMED	188152004	Malignant neoplasm of upper-inner quadrant of female breast
Cancer	SNOMED	188152004	Malignant neoplasm of upper-inner quadrant of female breast
Cancer	SNOMED	188153009	Malignant neoplasm of lower-inner quadrant of female breast
Cancer	SNOMED	188153009	Malignant neoplasm of lower-inner quadrant of female breast
Cancer	SNOMED	188154003	Malignant neoplasm of upper-outer quadrant of female breast
Cancer	SNOMED	188154003	Malignant neoplasm of upper-outer quadrant of female breast
Cancer	SNOMED	188155002	Malignant neoplasm of lower-outer quadrant of female breast
Cancer	SNOMED	188155002	Malignant neoplasm of lower-outer quadrant of female breast
Cancer	SNOMED	188156001	Malignant neoplasm of axillary tail of female breast
Cancer	SNOMED	188156001	Malignant neoplasm of axillary tail of female breast
Cancer	SNOMED	188157005	Malignant neoplasm, overlapping lesion of breast
Cancer	SNOMED	188157005	Malignant neoplasm, overlapping lesion of breast
Cancer	SNOMED	372064008	Malignant neoplasm of other site of female breast
Cancer	SNOMED	372064008	Malignant neoplasm of other site of female breast
Cancer	SNOMED	188159008	Malignant neoplasm of ectopic site of female breast
Cancer	SNOMED	372064008	Malignant neoplasm of other site of female breast NOS
Cancer	SNOMED	372064008	Malignant neoplasm of other site of female breast NOS
Cancer	SNOMED	372064008	Malignant neoplasm of female breast NOS
Cancer	SNOMED	372064008	Malignant neoplasm of female breast NOS
Cancer	SNOMED	372095001	Malignant neoplasm of male breast
Cancer	SNOMED	372095001	Malignant neoplasm of male breast
Cancer	SNOMED	188163001	Malignant neoplasm of nipple and areola of male breast
Cancer	SNOMED	188163001	Malignant neoplasm of nipple and areola of male breast
Cancer	SNOMED	93925009	Malignant neoplasm of nipple of male breast
Cancer	SNOMED	93925009	Malignant neoplasm of nipple of male breast
Cancer	SNOMED	93681000	Malignant neoplasm of areola of male breast
Cancer	SNOMED	93681000	Malignant neoplasm of areola of male breast
Cancer	SNOMED	372095001	Malignant neoplasm of other site of male breast
Cancer	SNOMED	372095001	Malignant neoplasm of other site of male breast
Cancer	SNOMED	188168005	Malignant neoplasm of ectopic site of male breast
Cancer	SNOMED	372095001	Malignant neoplasm of male breast NOS
Cancer	SNOMED	372095001	Malignant neoplasm of male breast NOS
Cancer	SNOMED	314955001	Local recurrence of malignant tumour of breast
Cancer	SNOMED	314955001	Local recurrence of malignant tumour of breast
Cancer	SNOMED	271467005	Malig neop of bone, connective tissue, skin and breast OS
Cancer	SNOMED	271467005	Malig neop of bone, connective tissue, skin and breast NOS
Cancer	SNOMED	271468000	Malignant neoplasm of genitourinary organ
Cancer	SNOMED	371973000	Malignant neoplasm of uterus
Cancer	SNOMED	363354003	Malignant neoplasm of cervix uteri
Cancer	SNOMED	372097009	Malignant neoplasm of endocervix
Cancer	SNOMED	188176007	Malignant neoplasm of endocervical canal
Cancer	SNOMED	188177003	Malignant neoplasm of endocervical gland
Cancer	SNOMED	372097009	Malignant neoplasm of endocervix NOS
Cancer	SNOMED	255066001	Carcinoma of genitourinary organ
Cancer	SNOMED	372099007	Malignant neoplasm of exocervix
Cancer	SNOMED	363354003	Malignant tumour of cervix
Cancer	SNOMED	188180002	Malignant neoplasm, overlapping lesion of cervix uteri
Cancer	SNOMED	363354003	Malignant neoplasm of other site of cervix
Cancer	SNOMED	188183000	Malignant neoplasm of cervical stump
Cancer	SNOMED	188184006	Malignant neoplasm of squamocolumnar junction of cervix
Cancer	SNOMED	363354003	Malignant neoplasm of other site of cervix NOS
Cancer	SNOMED	363354003	Malignant neoplasm of cervix uteri NOS
Cancer	SNOMED	721567004	Primary malignant neoplasm of placenta
Cancer	SNOMED	188188009	Choriocarcinoma
Cancer	SNOMED	371972005	Malignant neoplasm of body of uterus
Cancer	SNOMED	188189001	Malignant neoplasm of corpus uteri, excluding isthmus
Cancer	SNOMED	188190005	Malignant neoplasm of cornu of corpus uteri
Cancer	SNOMED	188191009	Malignant neoplasm of fundus of corpus uteri
Cancer	SNOMED	188192002	Malignant neoplasm of endometrium of corpus uteri
Cancer	SNOMED	188192002	Malignant neoplasm of endometrium
Cancer	SNOMED	188193007	Malignant neoplasm of myometrium of corpus uteri
Cancer	SNOMED	188189001	Malignant neoplasm of corpus uteri NOS
Cancer	SNOMED	188195000	Malignant neoplasm of isthmus of uterine body
Cancer	SNOMED	188195000	Malignant neoplasm of lower uterine segment
Cancer	SNOMED	188195000	Malignant neoplasm of isthmus of uterine body NOS
Cancer	SNOMED	188198003	Malignant neoplasm of overlapping lesion of corpus uteri
Cancer	SNOMED	371972005	Malignant neoplasm of other site of uterine body
Cancer	SNOMED	371972005	Malignant neoplasm of body of uterus NOS
Cancer	SNOMED	428322007	Malignant neoplasm of uterine adnexa
Cancer	SNOMED	363443007	Malignant tumour of ovary
Cancer	SNOMED	363443007	Cancer of ovary
Cancer	SNOMED	363444001	Malignant neoplasm of fallopian tube
Cancer	SNOMED	93728003	Malignant neoplasm of broad ligament
Cancer	SNOMED	448674007	Malignant neoplasm of parametrium
Cancer	SNOMED	188204000	Malignant neoplasm of round ligament
Cancer	SNOMED	428322007	Malignant neoplasm of other site of uterine adnexa
Cancer	SNOMED	428322007	Malignant neoplasm of uterine adnexa NOS
Cancer	SNOMED	363514001	Malig neop of other and unspecified female genital organs
Cancer	SNOMED	363445000	Malignant tumour of vagina
Cancer	SNOMED	188209005	Malignant neoplasm of vaginal vault
Cancer	SNOMED	363445000	Malignant neoplasm of vagina NOS
Cancer	SNOMED	363446004	Malignant neoplasm of labia majora
Cancer	SNOMED	188211001	Malignant neoplasm of greater vestibular (Bartholin's) gland
Cancer	SNOMED	363446004	Malignant neoplasm of labia majora NOS
Cancer	SNOMED	363447008	Malignant neoplasm of labia minora
Cancer	SNOMED	371979001	Malignant neoplasm of clitoris
Cancer	SNOMED	363367000	Malignant tumour of vulva
Cancer	SNOMED	275419009	Primary vulval cancer
Cancer	SNOMED	109878000	Malignant neoplasm/overlapping lesion/feml genital organs
Cancer	SNOMED	363514001	Malignant neoplasm of other specified female genital organ
Cancer	SNOMED	109885001	Overlapping malignant neoplasm of vulva
Cancer	SNOMED	363514001	Malignant tumour of female genital organ
Cancer	SNOMED	399068003	Malignant tumour of prostate
Cancer	SNOMED	399068003	Malignant tumour of prostate
Cancer	SNOMED	363449006	Malignant tumour of testis
Cancer	SNOMED	188219004	Malignant neoplasm of undescended testis
Cancer	SNOMED	188220005	Malignant neoplasm of ectopic testis
Cancer	SNOMED	313428008	Seminoma of undescended testis
Cancer	SNOMED	417417007	Teratoma of undescended testis
Cancer	SNOMED	188219004	Malignant neoplasm of undescended testis NOS
Cancer	SNOMED	109876001	Malignant neoplasm of descended testis
Cancer	SNOMED	313429000	Seminoma of descended testis
Cancer	SNOMED	417554000	Malignant teratoma of descended testis
Cancer	SNOMED	1.09026E+15	Malignant neoplasm of descended testis
Cancer	SNOMED	363449006	Malignant neoplasm of testis NOS
Cancer	SNOMED	255107005	Seminoma of testis
Cancer	SNOMED	416769008	Malignant teratoma of testis
Cancer	SNOMED	363515000	Malignant neoplasm of penis and other male genital organs
Cancer	SNOMED	363450006	Malignant neoplasm of prepuce (foreskin)
Cancer	SNOMED	363451005	Malignant neoplasm of glans penis
Cancer	SNOMED	188230001	Malignant neoplasm of body of penis
Cancer	SNOMED	363516004	Malignant tumour of penis
Cancer	SNOMED	363452003	Malignant neoplasm of epididymis
Cancer	SNOMED	363453008	Malignant neoplasm of spermatic cord
Cancer	SNOMED	363454002	Malignant neoplasm of scrotum
Cancer	SNOMED	109875002	Malignant neoplasm, overlapping lesion of penis
Cancer	SNOMED	363515000	Malignant neoplasm of other male genital organ
Cancer	SNOMED	188234005	Malignant neoplasm of seminal vesicle
Cancer	SNOMED	188235006	Malignant neoplasm of tunica vaginalis
Cancer	SNOMED	109874003	Malignant neoplasm, overlapping lesion of male genital organs
Cancer	SNOMED	363515000	Malignant neoplasm of other male genital organ NOS
Cancer	SNOMED	363515000	Malignant neoplasm of penis and other male genital organ NOS
Cancer	SNOMED	399326009	Malignant neoplasm of urinary bladder
Cancer	SNOMED	188239000	Malignant neoplasm of trigone of urinary bladder
Cancer	SNOMED	188240003	Malignant neoplasm of dome of urinary bladder
Cancer	SNOMED	188241004	Malignant neoplasm of lateral wall of urinary bladder
Cancer	SNOMED	188242006	Malignant neoplasm of anterior wall of urinary bladder
Cancer	SNOMED	188243001	Malignant neoplasm of posterior wall of urinary bladder
Cancer	SNOMED	188244007	Malignant neoplasm of bladder neck
Cancer	SNOMED	188245008	Malignant neoplasm of ureteric orifice
Cancer	SNOMED	363456000	Malignant neoplasm of urachus
Cancer	SNOMED	314968009	Local recurrence of malignant tumour of urinary bladder
Cancer	SNOMED	399326009	Malignant neoplasm of other site of urinary bladder
Cancer	SNOMED	188247000	Malignant neoplasm, overlapping lesion of bladder
Cancer	SNOMED	399326009	Malignant neoplasm of urinary bladder NOS
Cancer	SNOMED	419052002	Malignant tumour of urinary system
Cancer	SNOMED	188250002	Malignant neoplasm of kidney parenchyma
Cancer	SNOMED	702391001	Hypernephroma
Cancer	SNOMED	363457009	Malignant tumour of renal pelvis
Cancer	SNOMED	188252005	Malignant neoplasm of renal calyces
Cancer	SNOMED	363518003	Malignant tumour of kidney
Cancer	SNOMED	188253000	Malignant neoplasm of ureteropelvic junction
Cancer	SNOMED	363457009	Malignant neoplasm of renal pelvis NOS
Cancer	SNOMED	363458004	Malignant tumour of ureter
Cancer	SNOMED	363459007	Malignant neoplasm of urethra
Cancer	SNOMED	363460002	Malignant neoplasm of paraurethral glands
Cancer	SNOMED	419052002	Malignant neoplasm of other urinary organs
Cancer	SNOMED	188256008	Malignant neoplasm of overlapping lesion of urinary organs
Cancer	SNOMED	419052002	Malignant tumour of urinary system
Cancer	SNOMED	271468000	Malignant neoplasm of genitourinary organ OS
Cancer	SNOMED	271468000	Malignant neoplasm of genitourinary organ NOS
Cancer	SNOMED	363346000	Malignant neoplastic disease
Cancer	SNOMED	363461003	Malignant neoplasm of eye
Cancer	SNOMED	188261005	Malignant neoplasm of eyeball excluding conjunctiva, cornea, retina and choroid
Cancer	SNOMED	188263008	Malignant neoplasm of ciliary body
Cancer	SNOMED	188264002	Malignant neoplasm of iris
Cancer	SNOMED	188265001	Malignant neoplasm of crystalline lens
Cancer	SNOMED	188261005	Malignant neoplasm of eyeball NOS
Cancer	SNOMED	363462005	Malignant neoplasm of orbit
Cancer	SNOMED	188268004	Malignant neoplasm of connective tissue of orbit
Cancer	SNOMED	188269007	Malignant neoplasm of extraocular muscle of orbit
Cancer	SNOMED	363462005	Malignant neoplasm of orbit NOS
Cancer	SNOMED	188272000	Malignant neoplasm of lacrimal gland
Cancer	SNOMED	363463000	Malignant neoplasm of conjunctiva
Cancer	SNOMED	363464006	Malignant neoplasm of cornea
Cancer	SNOMED	363465007	Malignant neoplasm of retina
Cancer	SNOMED	363466008	Malignant neoplasm of choroid
Cancer	SNOMED	188272000	Malignant neoplasm of lacrimal duct
Cancer	SNOMED	188273005	Malignant neoplasm of lacrimal sac
Cancer	SNOMED	188274004	Malignant neoplasm of nasolacrimal duct
Cancer	SNOMED	280959007	Malignant neoplasm of lacrimal duct NOS
Cancer	SNOMED	109948008	Malignant neoplasm, overlapping lesion of eye and adnexa
Cancer	SNOMED	274087000	Malignant melanoma of eye
Cancer	SNOMED	363461003	Malignant neoplasm of other specified site of eye
Cancer	SNOMED	363461003	Malignant neoplasm of eye NOS
Cancer	SNOMED	428061005	Malignant neoplasm of brain
Cancer	SNOMED	188280007	Malignant neoplasm of cerebrum (excluding lobes and ventricles)
Cancer	SNOMED	188281006	Malignant neoplasm of basal ganglia
Cancer	SNOMED	188282004	Malignant neoplasm of cerebral cortex
Cancer	SNOMED	188285002	Malignant neoplasm of globus pallidus
Cancer	SNOMED	188286001	Malignant neoplasm of hypothalamus
Cancer	SNOMED	188287005	Malignant neoplasm of thalamus
Cancer	SNOMED	188280007	Malignant neoplasm of cerebrum NOS
Cancer	SNOMED	363346000	Carcinoma of other and unspecified sites
Cancer	SNOMED	363467004	Malignant neoplasm of frontal lobe
Cancer	SNOMED	428061005	Cerebral tumour - malignant
Cancer	SNOMED	363468009	Malignant neoplasm of temporal lobe
Cancer	SNOMED	188289008	Malignant neoplasm of hippocampus
Cancer	SNOMED	363468009	Malignant neoplasm of temporal lobe NOS
Cancer	SNOMED	363469001	Malignant neoplasm of parietal lobe
Cancer	SNOMED	363470000	Malignant neoplasm of occipital lobe
Cancer	SNOMED	363471001	Malignant neoplasm of cerebral ventricles
Cancer	SNOMED	188292007	Malignant neoplasm of choroid plexus
Cancer	SNOMED	363471001	Malignant neoplasm of cerebral ventricle NOS
Cancer	SNOMED	449420002	Malignant neoplasm of cerebellum
Cancer	SNOMED	363473003	Malignant neoplasm of brainstem
Cancer	SNOMED	188295009	Malignant neoplasm of cerebral peduncle
Cancer	SNOMED	188296005	Malignant neoplasm of medulla oblongata
Cancer	SNOMED	188297001	Malignant neoplasm of midbrain
Cancer	SNOMED	188298006	Malignant neoplasm of pons
Cancer	SNOMED	363473003	Malignant neoplasm of brain stem NOS
Cancer	SNOMED	428061005	Malignant neoplasm of other parts of brain
Cancer	SNOMED	188301005	Malignant neoplasm of corpus callosum
Cancer	SNOMED	109912006	Overlapping malignant neoplasm of brain
Cancer	SNOMED	428061005	Malignant neoplasm of other part of brain NOS
Cancer	SNOMED	428061005	Malignant neoplasm of brain NOS
Cancer	SNOMED	372063002	Malig neop of other and unspecified parts of nervous system
Cancer	SNOMED	188307009	Malignant neoplasm of cranial nerves
Cancer	SNOMED	188308004	Malignant neoplasm of olfactory bulb
Cancer	SNOMED	363498002	Malignant neoplasm of optic nerve
Cancer	SNOMED	254980001	Malignant neoplasm of acoustic nerve
Cancer	SNOMED	188307009	Malignant neoplasm of cranial nerves NOS
Cancer	SNOMED	363474009	Malignant neoplasm of cerebral meninges
Cancer	SNOMED	188312005	Malignant neoplasm of cerebral dura mater
Cancer	SNOMED	188315007	Malignant neoplasm of cerebral pia mater
Cancer	SNOMED	363474009	Malignant neoplasm of cerebral meninges NOS
Cancer	SNOMED	363475005	Malignant neoplasm of spinal cord
Cancer	SNOMED	363476006	Malignant neoplasm of spinal meninges
Cancer	SNOMED	188317004	Malignant neoplasm of spinal dura mater
Cancer	SNOMED	363497007	Malignant neoplasm of spinal meninges NOS
Cancer	SNOMED	188321006	Malig neopl peripheral nerves and autonomic nervous system
Cancer	SNOMED	188322004	Malignant neoplasm of peripheral nerves of head, face and neck
Cancer	SNOMED	188323009	Malignant neoplasm of peripheral nerves of upper limb, including shoulder
Cancer	SNOMED	188324003	Malignant neoplasm of peripheral nerves of lower limb, including hip
Cancer	SNOMED	188325002	Malignant neoplasm of peripheral nerve of thorax
Cancer	SNOMED	188326001	Malignant neoplasm of peripheral nerve of abdomen
Cancer	SNOMED	188327005	Malignant neoplasm of peripheral nerve of pelvis
Cancer	SNOMED	109919002	Malignant neoplasm, overlapping lesion of peripheral nerves and autonomic nervous system
Cancer	SNOMED	188321006	Mal neoplasm/periph nerves+autonomic nervous system,unspc
Cancer	SNOMED	1.0909E+15	Malignant neoplasm/peripheral nerves of trunk,unspecified
Cancer	SNOMED	363477002	Malignant neoplasm of cauda equina
Cancer	SNOMED	109911004	Malig neopl, overlap lesion brain & other part of CNS
Cancer	SNOMED	363497007	Malignant neoplasm of meninges, unspecified
Cancer	SNOMED	372063002	Malignant neoplasm of other specified part of nervous system
Cancer	SNOMED	372063002	Malignant neoplasm of nervous system
Cancer	SNOMED	363478007	Malignant tumour of thyroid gland
Cancer	SNOMED	371982006	Malig neop of other endocrine glands and related structures
Cancer	SNOMED	363355002	Malignant neoplasm of adrenal gland
Cancer	SNOMED	371964008	Malignant neoplasm of adrenal cortex
Cancer	SNOMED	371965009	Malignant neoplasm of adrenal medulla
Cancer	SNOMED	302835009	Phaeochromocytoma
Cancer	SNOMED	363355002	Malignant tumour of adrenal gland
Cancer	SNOMED	363481002	Malignant neoplasm of parathyroid gland
Cancer	SNOMED	188339002	Malignant neoplasm of pituitary gland and craniopharyngeal duct
Cancer	SNOMED	363482009	Malignant neoplasm of pituitary gland
Cancer	SNOMED	188340000	Malignant neoplasm of craniopharyngeal duct
Cancer	SNOMED	188339002	Malig neop pituitary gland or craniopharyngeal duct NOS
Cancer	SNOMED	363483004	Malignant neoplasm of pineal gland
Cancer	SNOMED	447883002	Malignant neoplasm of carotid body
Cancer	SNOMED	93941005	Primary malignant neoplasm of paraganglion
Cancer	SNOMED	93814004	Malignant neoplasm of glomus jugulare
Cancer	SNOMED	93677000	Malignant neoplasm of aortic body
Cancer	SNOMED	93759001	Malignant neoplasm of coccygeal body
Cancer	SNOMED	93941005	Malignant neoplasm of aortic body or paraganglia NOS
Cancer	SNOMED	87364003	Neuroblastoma
Cancer	SNOMED	1090931000000108	Malignant neoplasm-pluriglandular involvement,unspecified
Cancer	SNOMED	371982006	Malignant neoplasm of other specified endocrine gland
Cancer	SNOMED	371982006	Malig neop of endocrine gland or related structure NOS
Cancer	SNOMED	302817000	Malignant neoplasm of other and ill-defined sites
Cancer	SNOMED	188353002	Malignant neoplasm of head, neck and face
Cancer	SNOMED	255056009	Malignant tumour of head and neck
Cancer	SNOMED	447949005	Carcinoma of cheek
Cancer	SNOMED	1.09025E+15	Malignant neoplasm of nose
Cancer	SNOMED	1.09092E+15	Malignant neoplasm of jaw
Cancer	SNOMED	363489000	Malignant tumour of neck
Cancer	SNOMED	1.09095E+15	Malignant neoplasm of supraclavicular fossa
Cancer	SNOMED	188353002	Malignant neoplasm of head, neck and face NOS
Cancer	SNOMED	188361007	Malignant neoplasm of thorax
Cancer	SNOMED	363502009	Malignant tumour of axilla
Cancer	SNOMED	712750007	Malignant neoplasm of chest wall
Cancer	SNOMED	428100006	Malignant neoplasm of intrathoracic site NOS
Cancer	SNOMED	188361007	Malignant neoplasm of thorax NOS
Cancer	SNOMED	188366002	Malignant neoplasm of abdomen
Cancer	SNOMED	363484005	Malignant neoplasm of pelvis
Cancer	SNOMED	1.09094E+15	Malignant neoplasm of inguinal region
Cancer	SNOMED	93973004	Malignant neoplasm of presacral region
Cancer	SNOMED	93995000	Malignant neoplasm of sacrococcygeal region
Cancer	SNOMED	363484005	Malignant neoplasm of pelvis NOS
Cancer	SNOMED	363503004	Malignant neoplasm of upper limb NOS
Cancer	SNOMED	363504005	Malignant tumour of lower limb
Cancer	SNOMED	363346000	Malignant neoplasm of other specified sites
Cancer	SNOMED	1.09032E+15	Malignant neoplasm of back
Cancer	SNOMED	1.09031E+15	Malignant neoplasm of trunk
Cancer	SNOMED	1.0903E+15	Malignant neoplasm of flank
Cancer	SNOMED	363346000	Malignant neoplasm of specified site NOS
Cancer	SNOMED	302817000	Malignant neoplasm of other and ill defined site NOS
Cancer	SNOMED	94392001	Secondary malignant neoplasm of lymph node
Cancer	SNOMED	94392001	Secondary malignant neoplasm of lymph node
Cancer	SNOMED	303194003	Metastasis to head and neck lymph node
Cancer	SNOMED	303194003	Metastasis to head and neck lymph node
Cancer	SNOMED	94475009	Secondary malignant neoplasm of parotid lymph nodes
Cancer	SNOMED	94475009	Secondary malignant neoplasm of parotid lymph nodes
Cancer	SNOMED	1.09015E+15	Secondary malignant neoplasm of mastoid lymph nodes
Cancer	SNOMED	1.09015E+15	Secondary malignant neoplasm of mastoid lymph nodes
Cancer	SNOMED	1.09014E+15	Secondary malignant neoplasm of mastoid lymph nodes
Cancer	SNOMED	1.09014E+15	Secondary malignant neoplasm of superficial cervical lymph nodes
Cancer	SNOMED	94449005	Secondary malignant neoplasm of superficial cervical lymph nodes
Cancer	SNOMED	94449005	Secondary malignant neoplasm of occipital lymph nodes
Cancer	SNOMED	94475009	Secondary malignant neoplasm of occipital lymph nodes
Cancer	SNOMED	94475009	Secondary malignant neoplasm of parotid lymph nodes
Cancer	SNOMED	94609005	Secondary malignant neoplasm of parotid lymph nodes
Cancer	SNOMED	94609005	Secondary malignant neoplasm of submandibular lymph nodes
Cancer	SNOMED	94393006	Secondary malignant neoplasm of submandibular lymph nodes
Cancer	SNOMED	94393006	Secondary malignant neoplasm of lymph nodes of face
Cancer	SNOMED	94611001	Secondary malignant neoplasm of lymph nodes of face
Cancer	SNOMED	94611001	Secondary malignant neoplasm of submental lymph nodes
Cancer	SNOMED	1.09013E+15	Secondary malignant neoplasm of submental lymph nodes
Cancer	SNOMED	1.09013E+15	Secondary malignant neoplasm of anterior cervical lymph nodes
Cancer	SNOMED	1090121000000109	Secondary malignant neoplasm of anterior cervical lymph nodes
Cancer	SNOMED	1.09012E+15	Secondary malignant neoplasm of deep cervical lymph nodes
Cancer	SNOMED	303194003	Secondary malignant neoplasm of deep cervical lymph nodes
Cancer	SNOMED	303194003	Secondary unspec malig neop lymph nodes head/face/neck NOS
Cancer	SNOMED	94351005	Secondary unspec malig neop lymph nodes head/face/neck NOS
Cancer	SNOMED	94351005	Secondary and unspec malig neop intrathoracic lymph nodes
Cancer	SNOMED	1.09009E+15	Secondary and unspec malig neop intrathoracic lymph nodes
Cancer	SNOMED	1.09009E+15	Secondary malignant neoplasm of internal mammary lymph nodes
Cancer	SNOMED	94392001	Secondary malignant neoplasm of internal mammary lymph nodes
Cancer	SNOMED	94392001	Lymph node metastases
Cancer	SNOMED	94344001	Lymph node metastases
Cancer	SNOMED	94344001	Secondary malignant neoplasm of intercostal lymph nodes
Cancer	SNOMED	1.09016E+15	Secondary malignant neoplasm of intercostal lymph nodes
Cancer	SNOMED	1.09016E+15	Secondary malignant neoplasm of diaphragmatic lymph nodes
Cancer	SNOMED	94408005	Secondary malignant neoplasm of diaphragmatic lymph nodes
Cancer	SNOMED	94408005	Secondary malignant neoplasm of mediastinal lymph nodes
Cancer	SNOMED	94408005	Secondary malignant neoplasm of mediastinal lymph nodes
Cancer	SNOMED	94408005	Secondary and unspec malig neop post mediastinal lymph nodes
Cancer	SNOMED	1.09008E+15	Secondary and unspec malig neop post mediastinal lymph nodes
Cancer	SNOMED	1.09008E+15	Secondary and unspec malig neop paratracheal lymph nodes
Cancer	SNOMED	94642006	Secondary and unspec malig neop paratracheal lymph nodes
Cancer	SNOMED	94642006	Secondary malignant neoplasm of tracheobronchial lymph nodes
Cancer	SNOMED	94642006	Secondary malignant neoplasm of tracheobronchial lymph nodes
Cancer	SNOMED	94642006	Secondary malignant neoplasm of tracheobronchial lymph nodes
Cancer	SNOMED	94227002	Secondary malignant neoplasm of tracheobronchial lymph nodes
Cancer	SNOMED	94227002	Secondary and unspec malig neop bronchopulmonary lymph nodes
Cancer	SNOMED	94227002	Secondary and unspec malig neop bronchopulmonary lymph nodes
Cancer	SNOMED	94227002	Secondary malignant neoplasm of bronchopulmonary lymph nodes
Cancer	SNOMED	94351005	Secondary malignant neoplasm of bronchopulmonary lymph nodes
Cancer	SNOMED	94351005	Secondary and unspec malig neop intrathoracic LN NOS
Cancer	SNOMED	94347008	Secondary and unspec malig neop intrathoracic LN NOS
Cancer	SNOMED	94347008	Secondary and unspec malig neop intra-abdominal lymph nodes
Cancer	SNOMED	1.09019E+15	Secondary and unspec malig neop intra-abdominal lymph nodes
Cancer	SNOMED	1.09019E+15	Secondary malignant neoplasm of coeliac lymph nodes
Cancer	SNOMED	94410007	Secondary malignant neoplasm of coeliac lymph nodes
Cancer	SNOMED	94410007	Secondary malignant neoplasm of mesenteric lymph nodes
Cancer	SNOMED	94410007	Secondary malignant neoplasm of mesenteric lymph nodes
Cancer	SNOMED	94410007	Secondary malignant neoplasm of mesenteric lymph nodes
Cancer	SNOMED	94336001	Secondary malignant neoplasm of mesenteric lymph nodes
Cancer	SNOMED	94336001	Secondary malignant neoplasm of iliac lymph nodes
Cancer	SNOMED	94336001	Secondary malignant neoplasm of iliac lymph nodes
Cancer	SNOMED	94336001	Secondary and unspec malig neop external iliac lymph nodes
Cancer	SNOMED	94347008	Secondary and unspec malig neop external iliac lymph nodes
Cancer	SNOMED	94347008	Secondary and unspec malig neop intra-abdominal LN NOS
Cancer	SNOMED	94398002	Secondary and unspec malig neop intra-abdominal LN NOS
Cancer	SNOMED	94398002	Secondary malignant neoplasm of lymph nodes of upper limb
Cancer	SNOMED	94181007	Secondary malignant neoplasm of lymph nodes of upper limb
Cancer	SNOMED	94181007	Secondary malignant neoplasm of axillary lymph nodes
Cancer	SNOMED	1.0901E+15	Secondary malignant neoplasm of axillary lymph nodes
Cancer	SNOMED	1.0901E+15	Secondary malignant neoplasm of supratrochlear lymph nodes
Cancer	SNOMED	94338000	Secondary malignant neoplasm of supratrochlear lymph nodes
Cancer	SNOMED	94338000	Secondary malignant neoplasm of infraclavicular lymph nodes
Cancer	SNOMED	94477001	Secondary malignant neoplasm of infraclavicular lymph nodes
Cancer	SNOMED	94477001	Secondary malignant neoplasm of pectoral axillary lymph nodes
Cancer	SNOMED	94398002	Secondary malignant neoplasm of pectoral axillary lymph nodes
Cancer	SNOMED	94398002	Secondary and unspec malig neop axilla and upper limb LN NOS
Cancer	SNOMED	94395004	Secondary and unspec malig neop axilla and upper limb LN NOS
Cancer	SNOMED	94395004	Secondary and unspec malig neop inguinal and lower limb LN
Cancer	SNOMED	94612008	Secondary and unspec malig neop inguinal and lower limb LN
Cancer	SNOMED	94612008	Secondary malignant neoplasm of superficial inguinal lymph nodes
Cancer	SNOMED	1090201000000109	Secondary malignant neoplasm of superficial inguinal lymph nodes
Cancer	SNOMED	1.0902E+15	Secondary malignant neoplasm of deep inguinal lymph nodes
Cancer	SNOMED	94395004	Secondary malignant neoplasm of deep inguinal lymph nodes
Cancer	SNOMED	94395004	Secondary and unspec malig neop of inguinal and leg LN NOS
Cancer	SNOMED	94350006	Secondary and unspec malig neop of inguinal and leg LN NOS
Cancer	SNOMED	94350006	Secondary and unspec malig neop intrapelvic lymph nodes
Cancer	SNOMED	1.09022E+15	Secondary and unspec malig neop intrapelvic lymph nodes
Cancer	SNOMED	1.09022E+15	Secondary malignant neoplasm of internal iliac lymph nodes
Cancer	SNOMED	1.09018E+15	Secondary malignant neoplasm of internal iliac lymph nodes
Cancer	SNOMED	1.09018E+15	Secondary malignant neoplasm of inferior epigastric lymph nodes
Cancer	SNOMED	1.09021E+15	Secondary malignant neoplasm of inferior epigastric lymph nodes
Cancer	SNOMED	1.09021E+15	Secondary malignant neoplasm of circumflex iliac lymph nodes
Cancer	SNOMED	1.09021E+15	Secondary malignant neoplasm of circumflex iliac lymph nodes
Cancer	SNOMED	1.09017E+15	Secondary malignant neoplasm of sacral lymph nodes
Cancer	SNOMED	1.09017E+15	Secondary malignant neoplasm of sacral lymph nodes
Cancer	SNOMED	94350006	Secondary and unspec malig neop intrapelvic LN NOS
Cancer	SNOMED	94350006	Secondary and unspec malig neop intrapelvic LN NOS
Cancer	SNOMED	303201005	Secondary and unspec malig neop lymph nodes multiple sites
Cancer	SNOMED	303201005	Secondary and unspec malig neop lymph nodes multiple sites
Cancer	SNOMED	94392001	Secondary and unspec malig neop lymph nodes NOS
Cancer	SNOMED	94392001	Secondary and unspec malig neop lymph nodes NOS
Cancer	SNOMED	269473008	Secondary malignant neoplasm of respiratory and digestive systems
Cancer	SNOMED	269473008	Secondary malignant neoplasm of respiratory and digestive systems
Cancer	SNOMED	94391008	Secondary malignant neoplasm of lung
Cancer	SNOMED	94391008	Secondary malignant neoplasm of lung
Cancer	SNOMED	94409002	Secondary malignant neoplasm of mediastinum
Cancer	SNOMED	94409002	Secondary malignant neoplasm of mediastinum
Cancer	SNOMED	269473008	Metastases of respiratory and/or digestive systems
Cancer	SNOMED	269473008	Metastases of respiratory and/or digestive systems
Cancer	SNOMED	269473008	Secondary carcinoma of respiratory and/or digestive systems
Cancer	SNOMED	269473008	Secondary carcinoma of respiratory and/or digestive systems
Cancer	SNOMED	94493005	Secondary malignant neoplasm of pleura
Cancer	SNOMED	94493005	Secondary malignant neoplasm of pleura
Cancer	SNOMED	94515004	Secondary malignant neoplasm of respiratory tract
Cancer	SNOMED	94515004	Secondary malignant neoplasm of respiratory tract
Cancer	SNOMED	94580002	Secondary malignant neoplasm of small intestine
Cancer	SNOMED	94580002	Secondary malignant neoplasm of small intestine
Cancer	SNOMED	94275007	Secondary malignant neoplasm of duodenum
Cancer	SNOMED	94275007	Secondary malignant neoplasm of duodenum
Cancer	SNOMED	94357009	Secondary malignant neoplasm of jejunum
Cancer	SNOMED	94357009	Secondary malignant neoplasm of jejunum
Cancer	SNOMED	94335002	Secondary malignant neoplasm of ileum
Cancer	SNOMED	94335002	Secondary malignant neoplasm of ileum
Cancer	SNOMED	94580002	Secondary malig neop of small intestine or duodenum NOS
Cancer	SNOMED	94580002	Secondary malig neop of small intestine or duodenum NOS
Cancer	SNOMED	94365007	Secondary malignant neoplasm of large intestine
Cancer	SNOMED	94365007	Secondary malignant neoplasm of large intestine
Cancer	SNOMED	94365007	Secondary malignant neoplasm of large intestine
Cancer	SNOMED	94260004	Secondary malignant neoplasm of colon
Cancer	SNOMED	94260004	Secondary malignant neoplasm of colon
Cancer	SNOMED	94260004	Secondary malignant neoplasm of colon
Cancer	SNOMED	94513006	Secondary malignant neoplasm of rectum
Cancer	SNOMED	94513006	Secondary malignant neoplasm of rectum
Cancer	SNOMED	94513006	Secondary malignant neoplasm of rectum
Cancer	SNOMED	94365007	Secondary malig neop of large intestine or rectum NOS
Cancer	SNOMED	94365007	Secondary malig neop of large intestine or rectum NOS
Cancer	SNOMED	94365007	Secondary malig neop of large intestine or rectum NOS
Cancer	SNOMED	188445006	Secondary malignant neoplasm of retroperitoneum and peritoneum
Cancer	SNOMED	188445006	Secondary malignant neoplasm of retroperitoneum and peritoneum
Cancer	SNOMED	94628003	Secondary malignant neoplasm of retroperitoneum
Cancer	SNOMED	94628003	Secondary malignant neoplasm of retroperitoneum
Cancer	SNOMED	94627008	Secondary malignant neoplasm of peritoneum
Cancer	SNOMED	94627008	Secondary malignant neoplasm of peritoneum
Cancer	SNOMED	236005001	Malignant ascites
Cancer	SNOMED	188445006	Secondary malig neop of retroperitoneum or peritoneum NOS
Cancer	SNOMED	188445006	Secondary malig neop of retroperitoneum or peritoneum NOS
Cancer	SNOMED	94381002	Secondary malignant neoplasm of liver
Cancer	SNOMED	94381002	Secondary malignant neoplasm of liver
Cancer	SNOMED	8.13671E+14	Secondary malignant neoplasm of liver and intrahepatic bile duct
Cancer	SNOMED	8.13671E+14	Secondary malignant neoplasm of liver and intrahepatic bile duct
Cancer	SNOMED	94381002	Metastasis to liver
Cancer	SNOMED	94381002	Metastasis to liver
Cancer	SNOMED	94313005	Secondary malignant neoplasm of gastrointestinal tract
Cancer	SNOMED	94313005	Secondary malignant neoplasm of gastrointestinal tract
Cancer	SNOMED	269473008	Secondary malig neop of respiratory or digestive system NOS
Cancer	SNOMED	269473008	Secondary malig neop of respiratory or digestive system NOS
Cancer	SNOMED	128462008	Secondary malignant neoplastic disease
Cancer	SNOMED	128462008	Secondary malignant neoplastic disease
Cancer	SNOMED	94360002	Secondary malignant neoplasm of kidney
Cancer	SNOMED	94360002	Secondary malignant neoplasm of kidney
Cancer	SNOMED	94663008	Secondary malignant neoplasm of other urinary organs
Cancer	SNOMED	94663008	Secondary malignant neoplasm of other urinary organs
Cancer	SNOMED	94659001	Secondary malignant neoplasm of ureter
Cancer	SNOMED	94659001	Secondary malignant neoplasm of ureter
Cancer	SNOMED	128462008	Secondary carcinoma of other specified sites
Cancer	SNOMED	128462008	Secondary carcinoma of other specified sites
Cancer	SNOMED	94186002	Secondary malignant neoplasm of bladder
Cancer	SNOMED	94186002	Secondary malignant neoplasm of bladder
Cancer	SNOMED	94661005	Secondary malignant neoplasm of urethra
Cancer	SNOMED	94661005	Secondary malignant neoplasm of urethra
Cancer	SNOMED	94663008	Secondary malignant neoplasm of other urinary organ NOS
Cancer	SNOMED	94663008	Secondary malignant neoplasm of other urinary organ NOS
Cancer	SNOMED	94579000	Secondary malignant neoplasm of skin
Cancer	SNOMED	94579000	Secondary malignant neoplasm of skin
Cancer	SNOMED	188454009	Secondary malignant neoplasm of skin of head
Cancer	SNOMED	188454009	Secondary malignant neoplasm of skin of head
Cancer	SNOMED	94554003	Secondary malignant neoplasm of skin of face
Cancer	SNOMED	94554003	Secondary malignant neoplasm of skin of face
Cancer	SNOMED	94566009	Secondary malignant neoplasm of skin of neck
Cancer	SNOMED	94566009	Secondary malignant neoplasm of skin of neck
Cancer	SNOMED	94575006	Secondary malignant neoplasm of skin of trunk
Cancer	SNOMED	94575006	Secondary malignant neoplasm of skin of trunk
Cancer	SNOMED	188458007	Secondary malignant neoplasm of skin of shoulder and arm
Cancer	SNOMED	188458007	Secondary malignant neoplasm of skin of shoulder and arm
Cancer	SNOMED	188459004	Secondary malignant neoplasm of skin of hip and leg
Cancer	SNOMED	188459004	Secondary malignant neoplasm of skin of hip and leg
Cancer	SNOMED	94544002	Secondary malignant neoplasm of skin of breast
Cancer	SNOMED	94544002	Secondary malignant neoplasm of skin of breast
Cancer	SNOMED	94579000	Secondary malignant neoplasm of skin NOS
Cancer	SNOMED	94579000	Secondary malignant neoplasm of skin NOS
Cancer	SNOMED	188462001	Secondary malignant neoplasm of brain and spinal cord
Cancer	SNOMED	188462001	Secondary malignant neoplasm of brain and spinal cord
Cancer	SNOMED	94225005	Secondary malignant neoplasm of brain
Cancer	SNOMED	94225005	Secondary malignant neoplasm of brain
Cancer	SNOMED	94600009	Metastasis to spinal cord
Cancer	SNOMED	94600009	Metastasis to spinal cord
Cancer	SNOMED	94248000	Cerebral metastases
Cancer	SNOMED	94248000	Cerebral metastases
Cancer	SNOMED	188462001	Secondary malignant neoplasm of brain or spinal cord NOS
Cancer	SNOMED	188462001	Secondary malignant neoplasm of brain or spinal cord NOS
Cancer	SNOMED	94442001	Secondary malignant neoplasm of other part of nervous system
Cancer	SNOMED	94442001	Secondary malignant neoplasm of other part of nervous system
Cancer	SNOMED	94222008	Secondary malignant neoplasm of bone and bone marrow
Cancer	SNOMED	94222008	Secondary malignant neoplasm of bone and bone marrow
Cancer	SNOMED	134421000	Pathological fracture due to metastatic bone disease
Cancer	SNOMED	134421000	Pathological fracture due to metastatic bone disease
Cancer	SNOMED	94455000	Secondary malignant neoplasm of ovary
Cancer	SNOMED	94455000	Secondary malignant neoplasm of ovary
Cancer	SNOMED	94161006	Secondary malignant neoplasm of adrenal gland
Cancer	SNOMED	94161006	Secondary malignant neoplasm of adrenal gland
Cancer	SNOMED	128462008	Secondary malignant neoplasm of other specified sites
Cancer	SNOMED	128462008	Secondary malignant neoplasm of other specified sites
Cancer	SNOMED	94297009	Secondary malignant neoplasm of breast
Cancer	SNOMED	94297009	Secondary malignant neoplasm of breast
Cancer	SNOMED	94665001	Secondary malignant neoplasm of uterus
Cancer	SNOMED	94665001	Secondary malignant neoplasm of uterus
Cancer	SNOMED	188469005	Secondary malignant neoplasm of cervix uteri
Cancer	SNOMED	188469005	Secondary malignant neoplasm of cervix uteri
Cancer	SNOMED	188469005	Secondary cancer of the cervix
Cancer	SNOMED	188469005	Secondary cancer of the cervix
Cancer	SNOMED	94668004	Secondary malignant neoplasm of vagina
Cancer	SNOMED	94668004	Secondary malignant neoplasm of vagina
Cancer	SNOMED	94681006	Secondary malignant neoplasm of vulva
Cancer	SNOMED	94681006	Secondary malignant neoplasm of vulva
Cancer	SNOMED	94681006	Secondary cancer of the vulva
Cancer	SNOMED	94681006	Secondary cancer of the vulva
Cancer	SNOMED	94503003 94503003 94503003	Secondary malignant neoplasm of prostate
Cancer	SNOMED	94503003	Secondary malignant neoplasm of prostate
Cancer	SNOMED	94503003	Secondary malignant neoplasm of prostate
Cancer	SNOMED	94623007	Secondary malignant neoplasm of testis
Cancer	SNOMED	94623007	Secondary malignant neoplasm of testis
Cancer	SNOMED	94481001	Secondary malignant neoplasm of penis
Cancer	SNOMED	94481001	Secondary malignant neoplasm of penis
Cancer	SNOMED	188471005	Secondary malignant neoplasm of epididymis and vas deferens
Cancer	SNOMED	188471005	Secondary malignant neoplasm of epididymis and vas deferens
Cancer	SNOMED	94638008	Secondary malignant neoplasm of tongue
Cancer	SNOMED	94638008	Secondary malignant neoplasm of tongue
Cancer	SNOMED	128462008	Secondary malignant neoplasm of other specified site NOS
Cancer	SNOMED	128462008	Secondary malignant neoplasm of other specified site NOS
Cancer	SNOMED	128462008	Secondary malignant neoplasm of other specified site NOS
Cancer	SNOMED	128462008	Secondary malignant neoplasm of other specified site NOS
Cancer	SNOMED	302817000	Malignant neoplasm of unspecified site
Cancer	SNOMED	405843009	Disseminated malignancy
Cancer	SNOMED	405843009	Disseminated malignancy
Cancer	SNOMED	307593001	Carcinomatosis
Cancer	SNOMED	307593001	Carcinomatosis
Cancer	SNOMED	363346000	Other malignant neoplasm NOS
Cancer	SNOMED	188478004	Malignant neoplasms of independent (primary) multiple sites
Cancer	SNOMED	109392002	Kaposi's sarcoma of multiple organs
Cancer	SNOMED	310504009	Primary malignant neoplasm of unknown site
Cancer	SNOMED	274088005	Secondary malignant neoplasm of unknown site
Cancer	SNOMED	274088005	Secondary malignant neoplasm of unknown site
Cancer	SNOMED	255052006	Malignant tumour of unknown origin
Cancer	SNOMED	363346000	Malignant neoplasm of unspecified site NOS
Cancer	SNOMED	109385007	Kaposi's sarcoma, unspecified
Cancer	SNOMED	363346000	Malignant neoplasm of other and unspecified site OS
Cancer	SNOMED	363346000	Malignant neoplasm of other and unspecified site NOS
Cancer	SNOMED	269475001	Malignant neoplasm of lymphatic and haemopoietic tissue
Cancer	SNOMED	269475001	Malignant neoplasm of lymphatic and haemopoietic tissue
Cancer	SNOMED	188487008	Lymphosarcoma and reticulosarcoma
Cancer	SNOMED	188487008	Lymphosarcoma and reticulosarcoma
Cancer	SNOMED	373168002	Reticulosarcoma
Cancer	SNOMED	373168002	Reticulosarcoma
Cancer	SNOMED	373168002	Reticulosarcoma of unspecified site
Cancer	SNOMED	373168002	Reticulosarcoma of unspecified site
Cancer	SNOMED	188489006	Reticulosarcoma of lymph nodes of head, face and neck
Cancer	SNOMED	188489006	Reticulosarcoma of lymph nodes of head, face and neck
Cancer	SNOMED	95224004	Reticulosarcoma of intra-abdominal lymph nodes
Cancer	SNOMED	95224004	Reticulosarcoma of intra-abdominal lymph nodes
Cancer	SNOMED	95231000	Reticulosarcoma of spleen
Cancer	SNOMED	95231000	Reticulosarcoma of spleen
Cancer	SNOMED	373168002	Reticulosarcoma NOS
Cancer	SNOMED	373168002	Reticulosarcoma NOS
Cancer	SNOMED	188498009	Lymphosarcoma
Cancer	SNOMED	188498009	Lymphosarcoma
Cancer	SNOMED	188498009	Lymphosarcoma of unspecified site
Cancer	SNOMED	188498009	Lymphosarcoma of unspecified site
Cancer	SNOMED	188500005	Lymphosarcoma of lymph nodes of head, face and neck
Cancer	SNOMED	188500005	Lymphosarcoma of lymph nodes of head, face and neck
Cancer	SNOMED	188501009	Lymphosarcoma of intrathoracic lymph nodes
Cancer	SNOMED	188501009	Lymphosarcoma of intrathoracic lymph nodes
Cancer	SNOMED	188502002	Lymphosarcoma of intra-abdominal lymph nodes
Cancer	SNOMED	188502002	Lymphosarcoma of intra-abdominal lymph nodes
Cancer	SNOMED	188503007	Lymphosarcoma of lymph nodes of axilla and upper limb
Cancer	SNOMED	188503007	Lymphosarcoma of lymph nodes of axilla and upper limb
Cancer	SNOMED	188504001	Lymphosarcoma of lymph nodes of inguinal region and lower limb
Cancer	SNOMED	188504001	Lymphosarcoma of lymph nodes of inguinal region and lower limb
Cancer	SNOMED	188506004	Lymphosarcoma of spleen
Cancer	SNOMED	188506004	Lymphosarcoma of spleen
Cancer	SNOMED	188507008	Lymphosarcoma of lymph nodes of multiple sites
Cancer	SNOMED	188507008	Lymphosarcoma of lymph nodes of multiple sites
Cancer	SNOMED	188498009	Lymphosarcoma NOS
Cancer	SNOMED	188498009	Lymphosarcoma NOS
Cancer	SNOMED	118617000	Burkitt's lymphoma
Cancer	SNOMED	188510001	Burkitt's lymphoma of lymph nodes of head, face and neck
Cancer	SNOMED	188511002	Burkitt's lymphoma of intrathoracic lymph nodes
Cancer	SNOMED	188512009	Burkitt's lymphoma of intra-abdominal lymph nodes
Cancer	SNOMED	188514005	Burkitt's lymphoma of lymph nodes of inguinal region and lower limb
Cancer	SNOMED	188517003	Burkitt's lymphoma of lymph nodes of multiple sites
Cancer	SNOMED	118617000	Burkitt's lymphoma NOS
Cancer	SNOMED	188487008	Other specified reticulosarcoma or lymphosarcoma
Cancer	SNOMED	188487008	Other specified reticulosarcoma or lymphosarcoma
Cancer	SNOMED	188487008	Reticulosarcoma or lymphosarcoma NOS
Cancer	SNOMED	188487008	Reticulosarcoma or lymphosarcoma NOS
Cancer	SNOMED	118599009	Hodgkin's disease
Cancer	SNOMED	118605002	Hodgkin lymphoma, nodular lymphocyte predominance (clinical)
Cancer	SNOMED	93542008	Hodgkin's paragranuloma of lymph nodes of head, face, and neck
Cancer	SNOMED	93493001	Hodgkin's paragranuloma of intra-abdominal lymph nodes
Cancer	SNOMED	118605002	Hodgkin's paragranuloma NOS
Cancer	SNOMED	269475001	Malignant neoplasm of histiocytic tissue
Cancer	SNOMED	269475001	Malignant neoplasm of histiocytic tissue
Cancer	SNOMED	118602004	Hodgkin's granuloma
Cancer	SNOMED	118599009	Hodgkin lymphoma
Cancer	SNOMED	188534006	Hodgkin's granuloma of lymph nodes of head, face and neck
Cancer	SNOMED	118606001	Hodgkin's sarcoma
Cancer	SNOMED	118606001	Hodgkin's sarcoma
Cancer	SNOMED	93547002	Hodgkin's sarcoma of intra-abdominal lymph nodes
Cancer	SNOMED	93547002	Hodgkin's sarcoma of intra-abdominal lymph nodes
Cancer	SNOMED	188547001	Hodgkin's sarcoma of lymph nodes of axilla and upper limb
Cancer	SNOMED	188547001	Hodgkin's sarcoma of lymph nodes of axilla and upper limb
Cancer	SNOMED	118607005	Hodgkin's disease, lymphocytic-histiocytic predominance
Cancer	SNOMED	118607005	Hodgkin's disease, lymphocytic-histiocytic predominance (clinical)
Cancer	SNOMED	188554007	Hodgkin's disease, lymphocytic-histiocytic predominance of lymph nodes of head, face and neck
Cancer	SNOMED	93495008	Hodgkin's disease, lymphocytic-histiocytic predominance of intrathoracic lymph nodes
Cancer	SNOMED	93493001	Hodgkin's disease, lymphocytic-histiocytic predominance of intra-abdominal lymph nodes
Cancer	SNOMED	188558005	Hodgkin's disease, lymphocytic-histiocytic predominance of lymph nodes of axilla and upper limb
Cancer	SNOMED	188559002	Hodgkin's disease, lymphocytic-histiocytic predominance of lymph nodes of inguinal region and lower limb
Cancer	SNOMED	93494007	Hodgkin's disease, lymphocytic-histiocytic predominance of intrapelvic lymph nodes
Cancer	SNOMED	93500006	Hodgkin's disease, lymphocytic-histiocytic predominance of spleen
Cancer	SNOMED	188562004	Hodgkin's disease, lymphocytic-histiocytic predominance of lymph nodes of multiple sites
Cancer	SNOMED	118607005	Hodgkin's, lymphocytic-histiocytic predominance NOS
Cancer	SNOMED	118608000	Hodgkin's disease, nodular sclerosis
Cancer	SNOMED	118608000	Hodgkin's disease, nodular sclerosis of unspecified site
Cancer	SNOMED	188565002	Hodgkin's disease, nodular sclerosis of lymph nodes of head, face and neck
Cancer	SNOMED	188566001	Hodgkin's disease, nodular sclerosis of intrathoracic lymph nodes
Cancer	SNOMED	188567005	Hodgkin's disease, nodular sclerosis of intra-abdominal lymph nodes
Cancer	SNOMED	188568000	Hodgkin's disease, nodular sclerosis of lymph nodes of axilla and upper limb
Cancer	SNOMED	188569008	Hodgkin's disease, nodular sclerosis of lymph nodes of inguinal region and lower limb
Cancer	SNOMED	93518009	Hodgkin's disease, nodular sclerosis of spleen
Cancer	SNOMED	188572001	Hodgkin's disease, nodular sclerosis of lymph nodes of multiple sites
Cancer	SNOMED	118608000	Hodgkin's disease, nodular sclerosis NOS
Cancer	SNOMED	118609008	Hodgkin's disease, mixed cellularity
Cancer	SNOMED	118609008	Hodgkin's disease, mixed cellularity of unspecified site
Cancer	SNOMED	188575004	Hodgkin's disease, mixed cellularity of lymph nodes of head, face and neck
Cancer	SNOMED	188576003	Hodgkin's disease, mixed cellularity of intrathoracic lymph nodes
Cancer	SNOMED	188579005	Hodgkin's disease, mixed cellularity of lymph nodes of inguinal region and lower limb
Cancer	SNOMED	93509007	Hodgkin's disease, mixed cellularity of spleen
Cancer	SNOMED	188582000	Hodgkin's disease, mixed cellularity of lymph nodes of multiple sites
Cancer	SNOMED	118609008	Hodgkin's disease, mixed cellularity NOS
Cancer	SNOMED	118610003	Hodgkin's disease, lymphocytic depletion
Cancer	SNOMED	118610003	Hodgkin's lymphocytic depletion of unspecified site
Cancer	SNOMED	188585003	Hodgkin's disease, lymphocytic depletion of lymph nodes of head, face and neck
Cancer	SNOMED	188589009	Hodgkin's disease, lymphocytic depletion of lymph nodes of axilla and upper limb
Cancer	SNOMED	188590000	Hodgkin's disease, lymphocytic depletion of lymph nodes of inguinal region and lower limb
Cancer	SNOMED	188592008	Hodgkin's disease, lymphocytic depletion of spleen
Cancer	SNOMED	188593003	Hodgkin's disease, lymphocytic depletion of lymph nodes of multiple sites
Cancer	SNOMED	118610003	Hodgkin's disease, lymphocytic depletion NOS
Cancer	SNOMED	118605002	Hodgkin lymphoma, nodular lymphocyte predominance (clinical)
Cancer	SNOMED	118608000	Nodular sclerosis classical Hodgkin lymphoma
Cancer	SNOMED	118609008	Mixed cellularity classical Hodgkin lymphoma
Cancer	SNOMED	118607005	Lymphocyte-rich classical Hodgkin lymphoma
Cancer	SNOMED	118599009	Other classical Hodgkin lymphoma
Cancer	SNOMED	118599009	Hodgkin's disease NOS
Cancer	SNOMED	118599009	Hodgkin's disease NOS, unspecified site
Cancer	SNOMED	93524003	Hodgkin's disease of lymph nodes of head, face AND/OR neck
Cancer	SNOMED	118599009	Hodgkin's disease (clinical)
Cancer	SNOMED	93522004	Hodgkin's disease of intrathoracic lymph nodes
Cancer	SNOMED	93520007	Hodgkin's disease of intra-abdominal lymph nodes
Cancer	SNOMED	93523009	Hodgkin's disease of lymph nodes of axilla AND/OR upper limb
Cancer	SNOMED	93525002	Hodgkin's disease of lymph nodes of inguinal region AND/OR lower limb
Cancer	SNOMED	93527005	Hodgkin's disease of spleen
Cancer	SNOMED	93526001	Hodgkin's disease of lymph nodes of multiple sites
Cancer	SNOMED	118599009	Hodgkin's disease NOS
Cancer	SNOMED	277606000	Other malignant neoplasm of lymphoid and histiocytic tissue
Cancer	SNOMED	269476000	Other malignant neoplasm of lymphoid and histiocytic tissue
Cancer	SNOMED	269476000	Nodular lymphoma
Cancer	SNOMED	269476000	Nodular lymphoma of unspecified site
Cancer	SNOMED	188609000	Nodular lymphoma of lymph nodes of head, face and neck
Cancer	SNOMED	269476000	Reticulosarcoma - follicular or nodular
Cancer	SNOMED	269476000	Reticulosarcoma - follicular or nodular
Cancer	SNOMED	95188007	Nodular lymphoma of intrathoracic lymph nodes
Cancer	SNOMED	95186006	Nodular lymphoma of intra-abdominal lymph nodes
Cancer	SNOMED	188612002	Nodular lymphoma of lymph nodes of axilla and upper limb
Cancer	SNOMED	188613007	Nodular lymphoma of lymph nodes of inguinal region and lower limb
Cancer	SNOMED	95193005	Nodular lymphoma of spleen
Cancer	SNOMED	95192000	Nodular lymphoma of lymph nodes of multiple sites
Cancer	SNOMED	269476000	Nodular lymphoma NOS
Cancer	SNOMED	118618005	Mycosis fungoides
Cancer	SNOMED	118618005	Mycosis fungoides of unspecified site
Cancer	SNOMED	94711005	Mycosis fungoides of the lymph nodes of head, face and neck
Cancer	SNOMED		NA
Cancer	SNOMED	94710006	Mycosis fungoides of lymph nodes of axilla and upper limb
Cancer	SNOMED	94712003	Mycosis fungoides of lymph nodes of inguinal region and lower limb
Cancer	SNOMED	188627002	Mycosis fungoides of lymph nodes of multiple sites
Cancer	SNOMED	118618005	Mycosis fungoides NOS
Cancer	SNOMED	118611004	Sezary's disease
Cancer	SNOMED	118611004	Sezary's disease NOS
Cancer	SNOMED	118612006	Malignant histiocytosis
Cancer	SNOMED	118612006	Malignant histiocytosis of unspecified site
Cancer	SNOMED	188640007	Malignant histiocytosis of lymph nodes of head, face and neck
Cancer	SNOMED	93182006	Malignant histiocytosis of intra-abdominal lymph nodes
Cancer	SNOMED	188641006	Malignant histiocytosis of lymph nodes of axilla and upper limb
Cancer	SNOMED	93188005	Malignant histiocytosis of lymph nodes of multiple sites
Cancer	SNOMED	118612006	Malignant histiocytosis NOS
Cancer	SNOMED	118613001	Leukaemic reticuloendotheliosis
Cancer	SNOMED	118613001	LRE - Leukaemic reticuloendotheliosis
Cancer	SNOMED	188645002	Leukaemic reticuloendotheliosis of lymph nodes of head, face and neck
Cancer	SNOMED	118613001	Leukaemic reticuloendotheliosis
Cancer	SNOMED	118613001	Hairy cell leukaemia
Cancer	SNOMED	118613001	Hairy cell leukaemia
Cancer	SNOMED	93144003	Leukaemic reticuloendotheliosis of intra-abdominal lymph nodes
Cancer	SNOMED	118613001	Leukaemic reticuloendotheliosis NOS
Cancer	SNOMED	118614007	Letterer-Siwe disease (clinical)
Cancer	SNOMED	118614007	Letterer-Siwe disease of unspecified sites
Cancer	SNOMED	93137007	Letterer-Siwe disease of lymph nodes of head, face and neck
Cancer	SNOMED	118614007	Histiocytosis X (acute, progressive)
Cancer	SNOMED	93135004	Letterer-Siwe disease of intrathoracic lymph nodes
Cancer	SNOMED	93139005	Letterer-Siwe disease of lymph nodes of multiple sites
Cancer	SNOMED	118614007	Letterer-Siwe disease NOS
Cancer	SNOMED	188660004	Malignant mast cell tumours
Cancer	SNOMED	188660004	Malignant mast cell tumours
Cancer	SNOMED	397009000	Mast cell malignancy
Cancer	SNOMED	188662007	Mast cell malignancy of lymph nodes of head, face and neck
Cancer	SNOMED	188666005	Mast cell malignancy of lymph nodes of inguinal region and lower limb
Cancer	SNOMED	188669003	Mast cell malignancy of lymph nodes of multiple sites
Cancer	SNOMED	118615008	Malignant mast cell tumour NOS
Cancer	SNOMED	118615008	Malignant mast cell tumour NOS
Cancer	SNOMED	118601006	Non-Hodgkin's lymphoma
Cancer	SNOMED	277625002	Follicular non-Hodgkin's small cleaved cell lymphoma
Cancer	SNOMED	188672005	Follicular non-Hodgkin's mixed small cleaved and large cell lymphoma
Cancer	SNOMED	118601006	Non-Hodgkin lymphoma
Cancer	SNOMED	277641001	Follicular non-Hodgkin's large cell lymphoma
Cancer	SNOMED	188674006	Diffuse non-Hodgkin's small cell (diffuse) lymphoma
Cancer	SNOMED	188675007	Diffuse non-Hodgkin's small cleaved cell (diffuse) lymphoma
Cancer	SNOMED	188676008	Diffuse non-Hodgkin's mixed small and large cell (diffuse) lymphoma
Cancer	SNOMED	109966003	Diffuse non-Hodgkin's immunoblastic (diffuse) lymphoma
Cancer	SNOMED	109965004	Diffuse non-Hodgkin's lymphoma, lymphoblastic (clinical)
Cancer	SNOMED	188679001	Diffuse non-Hodgkin's lymphoma undifferentiated (diffuse)
Cancer	SNOMED	277622004	Mucosa-associated lymphoma
Cancer	SNOMED	277622004	Maltoma
Cancer	SNOMED	109969005	Diffuse non-Hodgkin's large cell lymphoma
Cancer	SNOMED	308121000	Other types of follicular non-Hodgkin's lymphoma
Cancer	SNOMED	308121000	Follicular non-Hodgkin's lymphoma
Cancer	SNOMED	308121000	Follicular lymphoma NOS
Cancer	SNOMED	302842009	Diffuse non-Hodgkin's centroblastic lymphoma
Cancer	SNOMED	8.47741E+14	Diffuse large B-cell lymphoma
Cancer	SNOMED	445269007	Extranodal marginal zone B-cell lymphoma of mucosa-associated lymphoid tissue
Cancer	SNOMED	444910004	Mediastinal (thymic) large B-cell lymphoma
Cancer	SNOMED	1.09192E+15	B-cell non-Hodgkin's lymphoma
Cancer	SNOMED	109962001	Diffuse non-Hodgkin's lymphoma, unspecified
Cancer	SNOMED	308121000	Follicular lymphoma
Cancer	SNOMED	847481000000109	Follicular lymphoma grade 1
Cancer	SNOMED	8.47631E+14	Follicular lymphoma grade 2
Cancer	SNOMED	8.47651E+14	Follicular lymphoma grade 3
Cancer	SNOMED	8.47691E+14	Follicular lymphoma grade 3a
Cancer	SNOMED	8.47701E+14	Follicular lymphoma grade 3b
Cancer	SNOMED	449220000	Diffuse follicle centre lymphoma
Cancer	SNOMED	1.09186E+15	Follicular lymphoma, cutaneous follicle centre
Cancer	SNOMED	308121000	Other types of follicular lymphoma
Cancer	SNOMED	118614007	Multifocal multisystemic dissem Langerhans-cell histiocytosi
Cancer	SNOMED	446643000	Sarcoma of dendritic cells
Cancer	SNOMED	446643000	Sarcoma of dendritic cells
Cancer	SNOMED	65399007	Multifocal and unisystemic Langerhans-cell histiocytosis
Cancer	SNOMED	129000002	Unifocal Langerhans-cell histiocytosis
Cancer	SNOMED	109988003	Histiocytic sarcoma
Cancer	SNOMED	109988003	Histiocytic sarcoma
Cancer	SNOMED	109978004	T-cell lymphoma
Cancer	SNOMED	738770003	Anaplastic lymphoma kinase positive anaplastic large cell lymphoma
Cancer	SNOMED	448212009	Anaplastic large cell lymphoma, ALK negative
Cancer	SNOMED	400122007	Cutaneous T-cell lymphoma
Cancer	SNOMED	414166008	Extranodal NK/T-cell lymphoma, nasal type
Cancer	SNOMED	445406001	Hepatosplenic T-cell lymphoma
Cancer	SNOMED	277654008	Enteropathy-associated T-cell lymphoma
Cancer	SNOMED	404133000	Subcutaneous panniculitic T-cell lymphoma
Cancer	SNOMED	445105005	Blastic plasmacytoid dendritic cell neoplasm
Cancer	SNOMED	1.09024E+15	Angioimmunoblastic T-cell lymphoma
Cancer	SNOMED	128875000	Primary cutaneous CD30+ large T-cell lymphoma
Cancer	SNOMED	277613000	Other mature T/NK-cell lymphoma
Cancer	SNOMED	109962001	Nonfollicular lymphoma
Cancer	SNOMED	277615007	Low grade B-cell lymphoma
Cancer	SNOMED	443487006	Mantle cell lymphoma
Cancer	SNOMED	118601006	Non-follicular lymphoma
Cancer	SNOMED	109965004	Lymphoblastic (diffuse) lymphoma
Cancer	SNOMED	118601006	Other non-follicular lymphoma
Cancer	SNOMED	118600007	Malignant lymphoma (clinical)
Cancer	SNOMED	109975001	T-zone lymphoma
Cancer	SNOMED	109976000	Lymphoepithelioid lymphoma
Cancer	SNOMED	109977009	Peripheral T-cell lymphoma
Cancer	SNOMED	118612006	Malignant reticulosis
Cancer	SNOMED	188691005	Malignant immunoproliferative small intestinal disease
Cancer	SNOMED	188691005	Malignant immunoproliferative small intestinal disease
Cancer	SNOMED	109988003	True histiocytic lymphoma
Cancer	SNOMED	277613000	Cutaneous/peripheral T-cell lymphoma
Cancer	SNOMED	118600007	Malignant lymphoma
Cancer	SNOMED	118600007	Malignant lymphoma NOS of unspecified site
Cancer	SNOMED	93195001	Malignant lymphoma of lymph nodes of head, face AND/OR neck
Cancer	SNOMED	93193008	Malignant lymphoma of intrathoracic lymph nodes
Cancer	SNOMED	93191005	Malignant lymphoma of intra-abdominal lymph nodes
Cancer	SNOMED	93194002	Malignant lymphoma of lymph nodes of axilla AND/OR upper limb
Cancer	SNOMED	93196000	Malignant lymphoma of lymph nodes of inguinal region AND/OR lower limb
Cancer	SNOMED	93192003	Malignant lymphoma of intrapelvic lymph nodes
Cancer	SNOMED	93198004	Malignant lymphoma of spleen
Cancer	SNOMED	93197009	Malignant lymphoma of lymph nodes of multiple sites
Cancer	SNOMED	118600007	Malignant lymphoma NOS
Cancer	SNOMED	118600007	Malignant neoplasms of lymphoid and histiocytic tissue NOS
Cancer	SNOMED	118600007	Malignant neoplasms of lymphoid and histiocytic tissue NOS
Cancer	SNOMED	118600007	Unspec malig neop lymphoid/histiocytic of unspecified site
Cancer	SNOMED	118600007	Unspec malig neop lymphoid/histiocytic of unspecified site
Cancer	SNOMED	118600007	Unspec malig neop lymphoid/histiocytic lymph node head/neck
Cancer	SNOMED	118600007	Unspec malig neop lymphoid/histiocytic lymph node head/neck
Cancer	SNOMED	NA	NA
Cancer	SNOMED	NA	NA
Cancer	SNOMED	118600007	Unspec malig neop lymphoid/histiocytic intra-abdominal nodes
Cancer	SNOMED	118600007	Unspec malig neop lymphoid/histiocytic intra-abdominal nodes
Cancer	SNOMED	118600007	Unspec malig neop lymphoid/histiocytic lymph node axilla/arm
Cancer	SNOMED	118600007	Unspec malig neop lymphoid/histiocytic lymph node axilla/arm
Cancer	SNOMED	118600007	Unspec malig neop lymphoid/histiocytic nodes inguinal/leg
Cancer	SNOMED	118600007	Unspec malig neop lymphoid/histiocytic nodes inguinal/leg
Cancer	SNOMED	118600007	Unspec malig neop lymphoid/histiocytic of intrapelvic nodes
Cancer	SNOMED	118600007	Unspec malig neop lymphoid/histiocytic of intrapelvic nodes
Cancer	SNOMED	118600007	Unspec malig neop lymphoid/histiocytic of multiple sites
Cancer	SNOMED	118600007	Unspec malig neop lymphoid/histiocytic of multiple sites
Cancer	SNOMED	269475001	Lymphoid and histiocytic malignancy NOS
Cancer	SNOMED	275524009	Immunoproliferative neoplasm
Cancer	SNOMED	188718006	Malignant plasma cell neoplasm, extramedullary plasmacytoma
Cancer	SNOMED	275524009	Other immunoproliferative neoplasms
Cancer	SNOMED	188725004	Lymphoid leukaemia
Cancer	SNOMED	91857003	Acute lymphoid leukaemia
Cancer	SNOMED	277571004	B-cell acute lymphoblastic leukaemia
Cancer	SNOMED	277571004	Mature B-cell leukaemia Burkitt-type
Cancer	SNOMED	92814006	Chronic lymphoid leukaemia
Cancer	SNOMED	277473004	B-cell chronic lymphocytic leukaemia
Cancer	SNOMED	277473004	Chronic lymphocytic leukaemia of B-cell type
Cancer	SNOMED	188725004	Lymphatic leukaemia
Cancer	SNOMED	8.63741E+14	Clinical stage A chronic lymphocytic leukaemia
Cancer	SNOMED	92814006	Chronic lymphoid leukaemia, disease
Cancer	SNOMED	863761000000109	Clinical stage B chronic lymphocytic leukaemia
Cancer	SNOMED	8.63781E+14	Clinical stage C chronic lymphocytic leukaemia
Cancer	SNOMED	188726003	Subacute lymphoid leukaemia
Cancer	SNOMED	188725004	Other lymphoid leukaemia
Cancer	SNOMED	188728002	Aleukaemic lymphoid leukaemia
Cancer	SNOMED	110006004	Prolymphocytic leukaemia
Cancer	SNOMED	188729005	Adult T-cell leukaemia
Cancer	SNOMED	277619001	B-cell prolymphocytic leukaemia
Cancer	SNOMED	277567002	T-cell prolymphocytic leukaemia
Cancer	SNOMED	277567002	Prolymphocytic leukemia of T-cell type
Cancer	SNOMED	110007008	Adult T-cell leukaemia/lymphoma
Cancer	SNOMED	110007008	Adult T-cell leukaemia/lymphoma
Cancer	SNOMED	188725004	Other lymphoid leukaemia NOS
Cancer	SNOMED	188725004	Lymphoid leukaemia NOS
Cancer	SNOMED	188732008	Myeloid leukaemia
Cancer	SNOMED	91861009	Acute myeloid leukaemia
Cancer	SNOMED	445448008	Acute myeloid leukaemia with multilineage dysplasia
Cancer	SNOMED	92818009	Chronic myeloid leukaemia
Cancer	SNOMED	188733003	Chronic eosinophilic leukaemia
Cancer	SNOMED	449108003	Philadelphia chromosome positive chronic myelogenous leukaemia
Cancer	SNOMED	92818009	Chronic granulocytic leukaemia
Cancer	SNOMED	188734009	Chronic neutrophilic leukaemia
Cancer	SNOMED	449386007	Philadelphia chromosome negative chronic myelogenous leukaemia
Cancer	SNOMED	92818009	Chronic myeloid leukaemia NOS
Cancer	SNOMED	188736006	Subacute myeloid leukaemia
Cancer	SNOMED	94719007	Myeloid sarcoma
Cancer	SNOMED	94719007	Myeloid sarcoma
Cancer	SNOMED	188737002	Chloroma
Cancer	SNOMED	188738007	Granulocytic sarcoma
Cancer	SNOMED	188738007	Granulocytic sarcoma
Cancer	SNOMED	94719007	Myeloid sarcoma NOS
Cancer	SNOMED	94719007	Myeloid sarcoma NOS
Cancer	SNOMED	91861009	AML - Acute myeloblastic leukaemia
Cancer	SNOMED	188732008	Other myeloid leukaemia
Cancer	SNOMED	188741003	Aleukaemic myeloid leukaemia
Cancer	SNOMED	110004001	APL - Acute promyelocytic leukaemia
Cancer	SNOMED	188732008	Other myeloid leukaemia NOS
Cancer	SNOMED	188732008	Myeloid leukaemia NOS
Cancer	SNOMED	188744006	Monocytic leukaemia
Cancer	SNOMED	413441006	Acute monocytic leukaemia
Cancer	SNOMED	188745007	Chronic monocytic leukaemia
Cancer	SNOMED	188744006	Histiocytic leukaemia
Cancer	SNOMED	188744006	Monoblastic leukaemia
Cancer	SNOMED	188746008	Subacute monocytic leukaemia
Cancer	SNOMED	277601005	Acute monoblastic leukaemia
Cancer	SNOMED	188744006	Other monocytic leukaemia
Cancer	SNOMED	188744006	Other monocytic leukaemia NOS
Cancer	SNOMED	188744006	Monocytic leukaemia NOS
Cancer	SNOMED	93143009	Other specified leukaemia
Cancer	SNOMED	93451002	Acute erythraemia and erythroleukaemia
Cancer	SNOMED	93451002	Di Guglielmo's disease
Cancer	SNOMED	109992005	Polycythaemia vera (clinical)
Cancer	SNOMED	109992005	Heilmeyer - Schoner disease
Cancer	SNOMED	188754005	Megakaryocytic leukaemia
Cancer	SNOMED	188754005	Thrombocytic leukaemia
Cancer	SNOMED	110002002	Mast cell leukaemia
Cancer	SNOMED	109991003	Acute panmyelosis
Cancer	SNOMED	109991003	Acute myelofibrosis
Cancer	SNOMED	93451002	Erythroleukemia, FAB M6
Cancer	SNOMED	445738007	Myelodysplastic/myeloproliferative disease
Cancer	SNOMED	93143009	Other and unspecified leukaemia
Cancer	SNOMED	188725004	Lymphosarcoma cell leukaemia
Cancer	SNOMED	188725004	Lymphosarcoma cell leukaemia
Cancer	SNOMED	188725004	Lymphosarcoma cell leukaemia
Cancer	SNOMED	93143009	Other and unspecified leukaemia NOS
Cancer	SNOMED	93143009	Other specified leukaemia NOS
Cancer	SNOMED	93143009	Leukaemia of unspecified cell type
Cancer	SNOMED	91855006	Acute leukaemia
Cancer	SNOMED	92812005	Chronic leukaemia
Cancer	SNOMED	302855005	Subacute leukaemia
Cancer	SNOMED	93143009	Other leukaemia of unspecified cell type
Cancer	SNOMED	93143009	Leukaemia
Cancer	SNOMED	188768003	Myelomonocytic leukaemia
Cancer	SNOMED	110005000	M4 - Acute myelomonocytic leukaemia
Cancer	SNOMED	127225006	Chronic myelomonocytic leukaemia
Cancer	SNOMED	188770007	Subacute myelomonocytic leukaemia
Cancer	SNOMED	445227008	Juvenile myelomonocytic leukaemia
Cancer	SNOMED	269475001	Malignant neoplasm lymphatic or haematopoietic tissue OS
Cancer	SNOMED	269475001	Malignant neoplasm lymphatic or haematopoietic tissue OS
Cancer	SNOMED	269475001	Malignant neoplasm lymphatic or haematopoietic tissue OS
Cancer	SNOMED	307651005	Myelosclerosis with myeloid metaplasia
Cancer	SNOMED	307651005	Osteomyelofibrosis
Cancer	SNOMED	269475001	Malignant neoplasm lymphatic or haematopoietic tissue NOS
Cancer	SNOMED	269475001	Malignant neoplasm lymphatic or haematopoietic tissue NOS
Cancer	SNOMED	269475001	Malignant neoplasm lymphatic or haematopoietic tissue NOS
Cancer	SNOMED	109391009	Kaposi's sarcoma of lymph nodes
Cancer	SNOMED	255172003	Benign neoplasm of ileocaecal valve
Cancer	SNOMED	269485000	Benign neoplasm of breast
Cancer	SNOMED	92102001	Benign neoplasm of female breast
Cancer	SNOMED	92206006	Benign neoplasm of male breast
Cancer	SNOMED	269485000	Benign tumour of breast
Cancer	SNOMED	92568009	Carcinoma in situ of colon
Cancer	SNOMED	92608001	Carcinoma in situ of hepatic flexure of colon
Cancer	SNOMED	92773000	Carcinoma in situ of transverse colon
Cancer	SNOMED	92575005	Carcinoma in situ of descending colon
Cancer	SNOMED	92708008	Carcinoma in situ of sigmoid colon
Cancer	SNOMED	92542002	Carcinoma in situ of ascending colon
Cancer	SNOMED	189229003	Carcinoma in situ of splenic flexure of colon
Cancer	SNOMED	8.49091E+14	High grade dysplasia of colon
Cancer	SNOMED	92568009	Carcinoma in situ of colon NOS
Cancer	SNOMED	189231007	Carcinoma in situ of rectum and rectosigmoid junction
Cancer	SNOMED	92695008	Carcinoma in situ of rectosigmoid junction
Cancer	SNOMED	92696009	Carcinoma in situ of rectum
Cancer	SNOMED	126837005	Carcinoma in situ of rectum or rectosigmoid junction NOS
Cancer	SNOMED	109355002	Carcinoma in situ of breast and genitourinary system
Cancer	SNOMED	189336000	Carcinoma in situ of breast
Cancer	SNOMED	109888004	Lobular carcinoma in situ of breast
Cancer	SNOMED	109889007	Intraductal carcinoma in situ of breast
Cancer	SNOMED	94851001	Neop of uncertain behaviour stomach, intestines and rectum
Cancer	SNOMED	94801006	Neoplasm of uncertain behaviour of colon
Cancer	SNOMED	95024008	Neoplasm of uncertain behaviour of rectum
Cancer	SNOMED	118616009	Neop of uncertain behaviour stomach, intestine or rectum NOS
Cancer	SNOMED	188188009	Choriocarcinoma
Cancer	SNOMED	71232009	Cystosarcoma phyllodes
Cancer	SNOMED	363346000	Malignant neoplasm
Cancer	SNOMED	14799000	Neoplasm, metastatic
Cancer	SNOMED	14799000	Neoplasm, metastatic
Cancer	SNOMED	14799000	[M]Secondary neoplasm
Cancer	SNOMED	6219000	Malignant tumour - uncertain whether primary or metastatic
Cancer	SNOMED	88400008	Malignant tumour cells
Cancer	SNOMED	82267002	Malignant tumour - small cell type
Cancer	SNOMED	83950009	[M]Malignant tumour, giant cell type
Cancer	SNOMED	88897007	[M]Malignant tumour, fusiform cell type
Cancer	SNOMED	109355002	[M]Intraepithelial carcinoma NOS
Cancer	SNOMED	367651003	Malignant Neoplasm (Morphology)
Cancer	SNOMED	79282002	Carcinoma, metastatic
Cancer	SNOMED	79282002	Carcinoma, metastatic
Cancer	SNOMED	79282002	[M]Secondary carcinoma
Cancer	SNOMED	79282002	[M]Secondary carcinoma
Cancer	SNOMED	7010000	[M]Carcinomatosis
Cancer	SNOMED	7010000	[M]Carcinomatosis
Cancer	SNOMED	71298006	[M]Epithelioma, malignant
Cancer	SNOMED	22687000	Large cell carcinoma
Cancer	SNOMED	38549000	Carcinoma, undifferentiated
Cancer	SNOMED	58248003	Carcinoma, anaplastic
Cancer	SNOMED	16741004	Pleomorphic carcinoma
Cancer	SNOMED	72969003	[M]Giant cell and spindle cell carcinoma
Cancer	SNOMED	42596004	[M]Giant cell carcinoma
Cancer	SNOMED	65692009	Spindle cell carcinoma
Cancer	SNOMED	23109009	[M]Pseudosarcomatous carcinoma
Cancer	SNOMED	70401000	[M]Polygonal cell carcinoma
Cancer	SNOMED	108369006	[M]Spheroidal cell carcinoma
Cancer	SNOMED	74364000	Small cell carcinoma
Cancer	SNOMED	74364000	[M]Round cell carcinoma
Cancer	SNOMED	76817009	Oat cell carcinoma
Cancer	SNOMED	74042001	[M]Small cell carcinoma, fusiform cell type
Cancer	SNOMED	5958006	[M]Small cell carcinoma, intermediate cell
Cancer	SNOMED	21326004	[M]Small cell-large cell carcinoma
Cancer	SNOMED	128632008	Non-small cell carcinoma
Cancer	SNOMED	25910003	Papillary carcinoma
Cancer	SNOMED	89906000	Verrucous carcinoma
Cancer	SNOMED	89906000	[M]Verrucous epidermoid carcinoma
Cancer	SNOMED	89906000	[M]Verrucous squamous cell carcinoma
Cancer	SNOMED	39056008	Papillary squamous cell carcinoma
Cancer	SNOMED	39056008	[M]Papillary epidermoid carcinoma
Cancer	SNOMED	59529006	Intraepidermal carcinoma
Cancer	SNOMED	59529006	Intraepithelial squamous cell carcinoma
Cancer	SNOMED	400155002	Squamous cell carcinoma - category
Cancer	SNOMED	28899001	Epidermoid carcinoma
Cancer	SNOMED	400155002	[M]Spinous cell carcinoma
Cancer	SNOMED	400155002	[M]Squamous cell carcinoma of skin NOS
Cancer	SNOMED	64204000	Squamous cell carcinoma, metastatic
Cancer	SNOMED	64204000	Squamous cell carcinoma, metastatic
Cancer	SNOMED	18048008	[M]Squamous cell carcinoma, keratinising type NOS
Cancer	SNOMED	18048008	[M]Epidermoid carcinoma, keratinising type
Cancer	SNOMED	45490001	[M]Squamous cell carcinoma, large cell, non-keratinising
Cancer	SNOMED	35718007	[M]Squamous cell carcinoma, small cell, non-keratinising
Cancer	SNOMED	10288008	[M]Squamous cell carcinoma, spindle cell type
Cancer	SNOMED	85956000	[M]Adenoid squamous cell carcinoma
Cancer	SNOMED	12478003	Microinvasive squamous cell carcinoma
Cancer	SNOMED	7300000	[M]Lymphoepithelial carcinoma
Cancer	SNOMED	37304002	Basosquamous carcinoma
Cancer	SNOMED	6641007	[M]Metatypical carcinoma
Cancer	SNOMED	277942005	Trichoblastoma
Cancer	SNOMED	118287003	Transitional cell papilloma AND/OR carcinoma
Cancer	SNOMED	27090000	Transitional cell carcinoma
Cancer	SNOMED	27090000	Urothelial carcinoma
Cancer	SNOMED	5600009	[M]Schneiderian carcinoma
Cancer	SNOMED	112676006	[M]Transitional cell carcinoma, spindle cell type
Cancer	SNOMED	5843004	Basaloid carcinoma
Cancer	SNOMED	84570003	[M]Cloacogenic carcinoma
Cancer	SNOMED	12400006	Papillary transitional cell carcinoma
Cancer	SNOMED	7.54351E+14	[M]Grade 1 (Stage pTa) papillary urothelial/transitional cell carcinoma
Cancer	SNOMED	7.54361E+14	[M]Grade 2 (Stage pTa) papillary urothelial/transitional cell carcinoma
Cancer	SNOMED	754371000000109	[M]Grade 3 (Stage pTa) papillary urothelial/transitional cell carcinoma
Cancer	SNOMED	118287003	[M]Transitional cell papilloma or carcinoma NOS
Cancer	SNOMED	115215004	Adenoma AND/OR adenocarcinoma
Cancer	SNOMED	35917007	[M]Adenocarcinomas
Cancer	SNOMED	35917007	Adenocarcinoma
Cancer	SNOMED	5658009	[M]Adenocarcinoma in tubulovillous adenoma
Cancer	SNOMED	4590003	Adenocarcinoma, metastatic
Cancer	SNOMED	4590003	Adenocarcinoma, metastatic
Cancer	SNOMED	4584002	[M]Scirrhous adenocarcinoma
Cancer	SNOMED	37995004	[M]Linitis plastica
Cancer	SNOMED	81446001	[M]Superficial spreading adenocarcinoma
Cancer	SNOMED	25190001	Adenocarcinoma - intestinal type
Cancer	SNOMED	25190001	Adenocarcinoma - intestinal type
Cancer	SNOMED	24505004	[M]Carcinoma, diffuse type
Cancer	SNOMED	115215004	[M]Renal adenoma and carcinoma
Cancer	SNOMED	41607009	Renal cell carcinoma - morphology
Cancer	SNOMED	41607009	[M]Hypernephroma
Cancer	SNOMED	126880001	[M]Renal adenoma or carcinoma NOS
Cancer	SNOMED	69028005	[M]Granular cell carcinoma
Cancer	SNOMED	126859007	[M]Pancreatic adenomas and carcinomas
Cancer	SNOMED	76345009	[M]Nesidioblastoma
Cancer	SNOMED	60346004	[M]Islet cell carcinoma
Cancer	SNOMED	999000	[M]Mixed islet cell and exocrine adenocarcinoma
Cancer	SNOMED	126859007	[M]Pancreatic adenoma or carcinoma NOS
Cancer	SNOMED	115215004	[M]Parathyroid adenomas and adenocarcinomas
Cancer	SNOMED	16189002	[M]Gastrinoma and carcinomas
Cancer	SNOMED	19756007	[M]G cell tumour, malignant
Cancer	SNOMED	80727009	[M]Water-clear cell adenocarcinoma
Cancer	SNOMED	115215004	[M]Parathyroid adenoma or adenocarcinoma NOS
Cancer	SNOMED	16189002	[M]Gastrinoma or carcinoma NOS
Cancer	SNOMED	126853008	[M]Hepatobiliary tract adenomas and carcinomas
Cancer	SNOMED	70179006	Cholangiocarcinoma
Cancer	SNOMED	126853008	[M]Biliary tract adenomas and adenocarcinomas
Cancer	SNOMED	70179006	Bile duct carcinoma
Cancer	SNOMED	50422007	[M]Bile duct cystadenocarcinoma
Cancer	SNOMED	25370001	[M]Hepatocellular carcinoma NOS
Cancer	SNOMED	25370001	[M]Liver cell carcinoma
Cancer	SNOMED	52178006	[M]Combined hepatocellular carcinoma and cholangiocarcinoma
Cancer	SNOMED	52178006	[M]Hepatocholangiocarcinoma
Cancer	SNOMED	15619004	[M] Hepatocellular carcinoma, fibrolamellar
Cancer	SNOMED	4.49891E+14	[M]Mixed cell adenoma or adenocarcinoma NOS
Cancer	SNOMED	126853008	Neoplasm of biliary tract
Cancer	SNOMED	115215004	[M]Thyroid adenoma and adenocarcinoma
Cancer	SNOMED	29792007	[M]Trabecular adenocarcinoma
Cancer	SNOMED	5257006	Follicular adenocarcinoma
Cancer	SNOMED	5257006	[M]Follicular carcinoma
Cancer	SNOMED	28173006	[M]Follicular adenocarcinoma, well differentiated type
Cancer	SNOMED	72174007	Follicular adenocarcinoma - trabecular
Cancer	SNOMED	189643000	Papillary and follicular adenocarcinoma
Cancer	SNOMED	62681000	[M]Nonencapsulated sclerosing carcinoma
Cancer	SNOMED	115215004	[M]Thyroid adenoma or adenocarcinoma NOS
Cancer	SNOMED	2227007	Adrenal cortical carcinoma
Cancer	SNOMED	123844007	[M]Endometrioid adenomas and carcinomas
Cancer	SNOMED	11671000	Adenoid cystic carcinoma
Cancer	SNOMED	11671000	[M]Cylindroid adenocarcinoma
Cancer	SNOMED	30289006	Endometrioid carcinoma
Cancer	SNOMED	123844007	[M]Endometrioid adenoma or carcinoma NOS
Cancer	SNOMED	30156004	[M]Cribriform carcinoma
Cancer	SNOMED	4.37231E+14	[M]Adenomatous and adenocarcinomatous polyps
Cancer	SNOMED	189598002	Adenocarcinoma in situ in a polyp
Cancer	SNOMED	47299001	[M]Adenocarcinoma in multiple adenomatous polyps
Cancer	SNOMED	408811000000104	[M]Adenomatous or adenocarcinomatous polyp NOS
Cancer	SNOMED	3.96761E+14	[M]Tubular adenomas and adenocarcinomas
Cancer	SNOMED	4631006	Tubular adenocarcinoma
Cancer	SNOMED	4.77491E+14	[M]Tubular adenoma or adenocarcinoma NOS
Cancer	SNOMED	442921000000108	[M]Adenomatous and adenocarcinomatous polyps of colon
Cancer	SNOMED	4.42921E+14	[M]Adenomatous and adenocarcinomatous polyps of colon
Cancer	SNOMED	57513006	[M]Adenocarcinoma in adenomatous polposis coli
Cancer	SNOMED	442921000000108	[M]Adenoma or or adenocarcinoma in polyposis coli
Cancer	SNOMED	68496003	[M]Adenomatous or adenocarcinomatous polyps of the colon NOS
Cancer	SNOMED	68496003	[M]Adenomatous or adenocarcinomatous polyps of the colon NOS
Cancer	SNOMED	81920005	[M]Solid carcinoma NOS
Cancer	SNOMED	45881000	[M]Carcinoma simplex
Cancer	SNOMED	189607006	[M]Carcinoid tumour, malignant
Cancer	SNOMED	48554007	[M]Carcinoid tumour, argentaffin, malignant
Cancer	SNOMED	189607006	[M]Carcinoid tumour, nonargentaffin, malignant
Cancer	SNOMED	31396002	[M]Mucocarcinoid tumour, malignant
Cancer	SNOMED	55937004	[M] Neuroendocrine carcinoma
Cancer	SNOMED	5052009	[M] Merkel cell carcinoma
Cancer	SNOMED	115215004	[M]Respiratory tract adenomas and adenocarcinomas
Cancer	SNOMED	112677002	[M]Bronchiolo-alveolar adenocarcinoma
Cancer	SNOMED	112677002	[M]Bronchiolo-alveolar adenocarcinoma
Cancer	SNOMED	112677002	[M]Alveolar cell carcinoma
Cancer	SNOMED	112677002	[M]Alveolar cell carcinoma
Cancer	SNOMED	112677002	[M]Bronchiolar carcinoma
Cancer	SNOMED	112677002	[M]Bronchiolar carcinoma
Cancer	SNOMED	36310008	[M]Alveolar adenocarcinoma
Cancer	SNOMED	36310008	[M]Alveolar adenocarcinoma
Cancer	SNOMED	115215004	[M]Respiratory tract adenoma or adenocarcinoma NOS
Cancer	SNOMED	4.78171E+14	[M]Papillary adenomas and adenocarcinomas
Cancer	SNOMED	4797003	Papillary adenocarcinoma
Cancer	SNOMED	4.38321E+14	[M]Papillary adenoma or adenocarcinoma NOS
Cancer	SNOMED	3.96781E+14	[M]Villous adenomas and adenocarcinomas
Cancer	SNOMED	36087009	Adenocarcinoma in villous adenoma
Cancer	SNOMED	28558000	[M]Villous adenocarcinoma
Cancer	SNOMED	4.08621E+14	[M]Villous adenoma or adenocarcinoma NOS
Cancer	SNOMED	128665000	[M]Pituitary adenomas and carcinomas
Cancer	SNOMED	1443001	Chromophobe carcinoma
Cancer	SNOMED	51217003	[M]Eosinophil carcinoma
Cancer	SNOMED	47107000	Basophil carcinoma
Cancer	SNOMED	47107000	[M]Mucoid cell carcinoma
Cancer	SNOMED	127024001	[M]Pituitary adenoma or carcinoma NOS
Cancer	SNOMED	4.08351E+14	[M]Oxyphilic adenomas and adenocarcinomas
Cancer	SNOMED	57596004	Oxyphilic adenocarcinoma
Cancer	SNOMED	57596004	Hurthle cell adenocarcinoma
Cancer	SNOMED	57596004	[M]Oncytic adenocarcinoma
Cancer	SNOMED	3.90781E+14	[M]Oxyphilic adenoma or adenocarcinoma NOS
Cancer	SNOMED	4.26031E+14	[M]Clear cell adenomas and adenocarcinomas
Cancer	SNOMED	4.26031E+14	Clear cell adenocarcinoma
Cancer	SNOMED	4.77571E+14	[M]Clear cell adenoma or adenocarcinoma NOS
Cancer	SNOMED	31131002	[M]Vipoma
Cancer	SNOMED	115215004	[M]Adenoma or adenocarcinoma NOS
Cancer	SNOMED	126488004	[M]Skin appendage adenoma and carcinoma
Cancer	SNOMED	64000002	Skin appendage carcinoma
Cancer	SNOMED	126488004	[M]Skin appendage adenoma or carcinoma NOS
Cancer	SNOMED	126490003	[M]Sweat gland adenoma and adenocarcinomas
Cancer	SNOMED	32272007	Sweat gland adenocarcinoma
Cancer	SNOMED	115215004	[M]Apocrine adenoma and adenocarcinomas
Cancer	SNOMED	57141000	[M]Apocrine adenocarcinoma
Cancer	SNOMED	4.08801E+14	[M]Apocrine adenoma or adenocarcinoma NOS
Cancer	SNOMED	4.38291E+14	[M]Sebaceous adenoma and adenocarcinoma
Cancer	SNOMED	54734006	[M]Sebaceous adenocarcinoma
Cancer	SNOMED	4.25161E+14	[M]Sebaceous adenoma or adenocarcinoma NOS
Cancer	SNOMED	4.09831E+14	[M]Ceruminous adenoma and adenocarcinoma
Cancer	SNOMED	4079000	Mucoepidermoid carcinoma
Cancer	SNOMED	4.08871E+14	[M]Cystadenoma and carcinoma
Cancer	SNOMED	21008007	Cystadenocarcinoma
Cancer	SNOMED	438351000000100	[M]Cystadenoma or carcinoma NOS
Cancer	SNOMED	115217007	[M]Ovarian cystadenoma or carcinoma
Cancer	SNOMED	90725004	Serous cystadenocarcinoma
Cancer	SNOMED	2735009	Papillary cystadenocarcinoma
Cancer	SNOMED	90282004	[M]Papillary serous cystadenocarcinoma
Cancer	SNOMED	15674004	Serous surface papillary carcinoma
Cancer	SNOMED	79143006	Mucinous cystadenocarcinoma
Cancer	SNOMED	79143006	[M]Pseudomucinous adenocarcinoma
Cancer	SNOMED	68880006	[M]Papillary mucinous cystadenocarcinoma
Cancer	SNOMED	4.39271E+14	[M]Mucinous adenoma and adenocarcinoma
Cancer	SNOMED	72495009	Mucinous adenocarcinoma
Cancer	SNOMED	72495009	[M]Colloid adenocarcinoma
Cancer	SNOMED	72495009	[M]Gelatinous adenocarcinoma
Cancer	SNOMED	72495009	[M]Mucous adenocarcinoma
Cancer	SNOMED	4.51121E+14	[M]Mucinous adenoma or adenocarcinoma NOS
Cancer	SNOMED	112679004	[M]Pseudomyxoma peritonei
Cancer	SNOMED	900006	[M]Mucin-producing adenocarcinoma
Cancer	SNOMED	87737001	Signet ring carcinoma
Cancer	SNOMED	87737001	Signet ring cell carcinoma
Cancer	SNOMED	4305004	Metastatic signet ring cell carcinoma
Cancer	SNOMED	4305004	Metastatic signet ring cell carcinoma
Cancer	SNOMED	87737001	[M]Signet ring carcinoma NOS
Cancer	SNOMED	86616005	[M]Intraductal carcinoma, non-infiltrating NOS
Cancer	SNOMED	82711006	Infiltrating duct carcinoma
Cancer	SNOMED	64524002	[M]Intraductal papillary adenocarcinoma with invasion
Cancer	SNOMED	35232005	[M]Infiltrating duct and lobular carcinoma
Cancer	SNOMED	82711006	Duct carcinoma
Cancer	SNOMED	78197004	[M]Comedocarcinoma, noninfiltrating
Cancer	SNOMED	722237009	[M]Comedocarcinoma NOS
Cancer	SNOMED	41919003	Juvenile carcinoma of the breast
Cancer	SNOMED	41919003	Juvenile carcinoma of the breast
Cancer	SNOMED	41919003	[M]Secretory breast carcinoma
Cancer	SNOMED	41919003	[M]Secretory breast carcinoma
Cancer	SNOMED	30566004	[M]Noninfiltrating intraductal papillary adenocarcinoma
Cancer	SNOMED	32913002	Medullary carcinoma
Cancer	SNOMED	32913002	[M]C cell carcinoma
Cancer	SNOMED	32913002	[M]Parafollicular cell carcinoma
Cancer	SNOMED	128916007	Medullary carcinoma with amyloid stroma
Cancer	SNOMED	128916007	[M]Solid carcinoma with amyloid stroma
Cancer	SNOMED	85654004	[M]Medullary carcinoma with lymphoid stroma
Cancer	SNOMED	89740008	Lobular carcinoma
Cancer	SNOMED	58477004	Infiltrating ductular carcinoma
Cancer	SNOMED	32968003	[M]Inflammatory carcinoma
Cancer	SNOMED	2985005	Mammary Paget's disease
Cancer	SNOMED	2985005	Mammary Paget's disease
Cancer	SNOMED	2985005	Paget's disease of breast
Cancer	SNOMED	2985005	Paget's disease of breast
Cancer	SNOMED	82591005	Paget's disease and infiltrating duct carcinoma of breast
Cancer	SNOMED	82591005	Paget's disease and infiltrating duct carcinoma of breast
Cancer	SNOMED	54666007	[M]Paget's disease and intraductal carcinoma of breast
Cancer	SNOMED	54666007	[M]Paget's disease and intraductal carcinoma of breast
Cancer	SNOMED	71447003	[M]Paget's disease, extramammary, excluding Paget's disease of bone
Cancer	SNOMED	703545003	[M]Intracystic carcinoma NOS
Cancer	SNOMED	45410002	Acinar cell carcinoma
Cancer	SNOMED	31671006	[M]Pineoblastoma
Cancer	SNOMED	1513001	[M]Melanoameloblastoma
Cancer	SNOMED	50007008	Chordoma
Cancer	SNOMED	59367005	Adenosquamous carcinoma
Cancer	SNOMED	35262004	Gliosarcoma
Cancer	SNOMED	26138003	[M]Gliomatosis cerebri
Cancer	SNOMED	253071005	[M]Mixed glioma
Cancer	SNOMED	15176003	Adenocarcinoma with squamous metaplasia
Cancer	SNOMED	253071005	Mixed oligoastrocytoma
Cancer	SNOMED	56484001	[M]Adenocarcinoma with cartilaginous and osseous metaplasia
Cancer	SNOMED	68358000	[M]Adenocarcinoma with spindle cell metaplasia
Cancer	SNOMED	22694002	[M]Adenocarcinoma with apocrine metaplasia
Cancer	SNOMED	9618003	[M]Epithelial-myoepithelial carcinoma
Cancer	SNOMED	21589007	[M]Ependymoblastoma
Cancer	SNOMED	55353007	Anaplastic astrocytoma
Cancer	SNOMED	55094006	[M]Protoplasmic astrocytoma
Cancer	SNOMED	73982001	Gemistocytic astrocytoma
Cancer	SNOMED	71314006	[M]Fibrillary astrocytoma
Cancer	SNOMED	63634009	[M]Spongioblastoma NOS
Cancer	SNOMED	12943006	[M]Spongioblastoma polare
Cancer	SNOMED	48952003	[M]Astroblastoma
Cancer	SNOMED	63634009	Glioblastoma
Cancer	SNOMED	63634009	Glioblastoma multiforme
Cancer	SNOMED	44529004	[M] Giant cell gliobastoma
Cancer	SNOMED	80061003	[M]Oligodendroblastoma
Cancer	SNOMED	83217000	Medulloblastoma
Cancer	SNOMED	32456001	[M]Desmoplastic medulloblastoma
Cancer	SNOMED	24604009	[M]Medullomyoblastoma
Cancer	SNOMED	17302008	Cerebellar sarcoma
Cancer	SNOMED	78838008	[M]Pleomorphic xanthoastrocytoma
Cancer	SNOMED	115241005	[M]Neuroepitheliomatous neoplasms
Cancer	SNOMED	69515008	[M]Ganglioneuroblastoma
Cancer	SNOMED	87364003	[M]Neuroblastoma NOS
Cancer	SNOMED	39005004	Medulloepithelioma
Cancer	SNOMED	88591002	[M]Teratoid medulloepithelioma
Cancer	SNOMED	55045006	Neuroepithelioma
Cancer	SNOMED	18861007	Malignant granulosa cell tumour
Cancer	SNOMED	62283005	[M]Androblastoma
Cancer	SNOMED	62283005	[M]Androblastoma NOS
Cancer	SNOMED	62283005	[M]Arrhenoblastoma NOS
Cancer	SNOMED	26735007	[M]Gynandroblastoma
Cancer	SNOMED	19906005	[M]Retinoblastomas
Cancer	SNOMED	417629008	[M]Tubular androblastoma NOS
Cancer	SNOMED	26019009	[M]Retinoblastoma, differentiated type
Cancer	SNOMED	12354007	[M]Retinoblastoma, undifferentiated type
Cancer	SNOMED	19906005	Retinoblastoma
Cancer	SNOMED	80091008	[M]Sertoli cell carcinoma
Cancer	SNOMED	24815001	[M]Tubular androblastoma with lipid storage
Cancer	SNOMED	76060004	Asthesioneuroblastoma
Cancer	SNOMED	77870005	Malignant Leydig cell tumour
Cancer	SNOMED	76060004	Olfactory neuroblastoma
Cancer	SNOMED	77870005	[M]Interstitial cell tumour, malignant
Cancer	SNOMED	68614005	[M]Olfactory neuroepithelioma
Cancer	SNOMED	115241005	Neuroepitheliomatous neoplasm
Cancer	SNOMED	78303004	[M]Leptomeningeal sarcoma
Cancer	SNOMED	78303004	[M]Meningothelial sarcoma
Cancer	SNOMED	29370006	[M]Phaeochromoblastoma
Cancer	SNOMED	14494009	[M]Meningeal sarcomatosis
Cancer	SNOMED	13875003	Glomangiosarcoma
Cancer	SNOMED	13875003	[M]Glomoid sarcoma
Cancer	SNOMED	115223002	[M]Naevi and melanomas
Cancer	SNOMED	2092003	Malignant melanoma
Cancer	SNOMED	39896009	[M]Malignant melanoma, regressing
Cancer	SNOMED	51757004	[M]Desmoplastic melanoma, malignant
Cancer	SNOMED	2092003	[M]Melanocarcinoma
Cancer	SNOMED	115223002	Melanocytic lesion morphology
Cancer	SNOMED	2092003	[M]Melanosarcoma NOS
Cancer	SNOMED	2092003	[M]Naevocarcinoma
Cancer	SNOMED	404037002	[M]Neurofibrosarcoma
Cancer	SNOMED	2142002	Nodular melanoma
Cancer	SNOMED	39274007	[M]Balloon cell melanoma
Cancer	SNOMED	77418004	[M]Schwannoma, malignant
Cancer	SNOMED	354002	[M]Triton tumour, malignant
Cancer	SNOMED	70594002	Amelanotic melanoma
Cancer	SNOMED	915007	[M]Malignant melanoma in junctional naevus
Cancer	SNOMED	61217001	[M]Hutchinson's melanotic freckle
Cancer	SNOMED	44474009	[M]Malignant melanoma in Hutchinson's melanotic freckle
Cancer	SNOMED	16974005	[M]Acral lentiginous melanoma, malignant
Cancer	SNOMED	302836005	[M]Lentigo maligna melanoma
Cancer	SNOMED	55320002	Superficial spreading melanoma
Cancer	SNOMED	75931002	[M]Malignant melanoma in giant pigmented naevus
Cancer	SNOMED	88082008	[M]Juvenila melanoma
Cancer	SNOMED	37138001	[M]Epithelioid cell melanoma
Cancer	SNOMED	68827007	Spindle cell melanoma
Cancer	SNOMED	40244008	[M]Spindle cell melanoma, type B
Cancer	SNOMED	50813003	[M]Mixed epithelioid and spindle melanoma
Cancer	SNOMED	115223002	[M]Naevi or melanoma NOS
Cancer	SNOMED	115243008	[M]Granular cell tumours and alveolar soft part sarcoma
Cancer	SNOMED	115224008	[M]Soft tissue tumours and sarcomas NOS
Cancer	SNOMED	372151005	Sarcoma - category
Cancer	SNOMED	88195001	[M]Alveolar soft part sarcoma
Cancer	SNOMED	9395006	Sarcomatosis
Cancer	SNOMED	9801004	Spindle cell sarcoma
Cancer	SNOMED	87992000	[M]Giant cell sarcoma (except of bone)
Cancer	SNOMED	87992000	Pleomorphic cell sarcoma
Cancer	SNOMED	73506006	[M]Small cell sarcoma
Cancer	SNOMED	73506006	[M]Round cell sarcoma
Cancer	SNOMED	59238007	Epithelioid cell sarcoma
Cancer	SNOMED	115224008	[M]Soft tissue tumours and sarcomas NOS
Cancer	SNOMED	115224008	[M]Soft tissue tumour or sarcoma NOS
Cancer	SNOMED	414628006	[M]Lymphomas, NOS or diffuse
Cancer	SNOMED	414628006	Lymphoid neoplasm
Cancer	SNOMED	414628006	[M]Lymphoma, nodular or follicular NOS
Cancer	SNOMED	21964009	[M]Lymphoma NOS
Cancer	SNOMED	21964009	Malignant lymphoma
Cancer	SNOMED	53654007	[M]Fibrosarcoma NOS
Cancer	SNOMED	115244002	[M]Malignant lymphoma, diffuse NOS
Cancer	SNOMED	1929004	[M]Malignant lymphoma, non-Hodgkin's type
Cancer	SNOMED	1929004	[M]Non-Hodgkin's lymphoma
Cancer	SNOMED	115244002	[M]Malignant lymphoma, stem cell type
Cancer	SNOMED	6250003	Fibromyxosarcoma
Cancer	SNOMED	189962004	[M]Malignant lymphoma, stem cell type
Cancer	SNOMED	115244002	[M]Malignant lymphoma, undifferentiated cell type NOS
Cancer	SNOMED	115244002	[M]Malignant lymphoma, convoluted cell type NOS
Cancer	SNOMED	115244002	[M]Lymphosarcoma NOS
Cancer	SNOMED	19340000	[M]Malignant lymphoma, lymphoplasmacytoid type
Cancer	SNOMED	450958009	[M]Malignant lymphoma, immunoblastic type
Cancer	SNOMED	52040006	Infantile fibrosarcoma
Cancer	SNOMED	52040006	[M]Congenital fibrosarcoma
Cancer	SNOMED	115244002	[M]Lymphocytic lymphoma NOS
Cancer	SNOMED	115244002	[M]Lymphocytic lymphosarcoma NOS
Cancer	SNOMED	115244002	[M]Lymphocytic lymphosarcoma NOS
Cancer	SNOMED	115244002	[M]Malignant lymphoma, lymphocytic, intermediate differentiation NOS
Cancer	SNOMED	115244002	[M]Malignant lymphoma, centrocytic
Cancer	SNOMED	115244002	M]Malignant lymphoma, lymphocytic, poorly differentiated NOS
Cancer	SNOMED	115244002	[M]Lymphoblastic lymphosarcoma NOS
Cancer	SNOMED	115244002	[M]Lymphoblastic lymphosarcoma NOS
Cancer	SNOMED	34360000	[M]Lymphoblastic lymphoma NOS
Cancer	SNOMED	115244002	[M]Prolymphocytic lymphosarcoma
Cancer	SNOMED	115244002	[M]Prolymphocytic lymphosarcoma
Cancer	SNOMED	115244002	[M]Malignant lymphoma, centroblastic type NOS
Cancer	SNOMED	115244002	[M]Germinoblastic sarcoma NOS
Cancer	SNOMED	115244002	[M]Malignant lymphoma, follicular centre cell, non-cleaved NOS
Cancer	SNOMED	115244002	[M]Malignant lymphoma, small cleaved cell, diffuse
Cancer	SNOMED	115244002	[M]Malignant lymphoma, large cell, cleaved, diffuse
Cancer	SNOMED	115244002	[M]Malignant lymphoma, large cell, noncleaved, diffuse
Cancer	SNOMED	115244002	[M]Malignant lymphoma, small cell, noncleaved, diffuse
Cancer	SNOMED	115225009	[M]Malignant lymphoma, nodular NOS
Cancer	SNOMED	115244002	[M]Brill - Symmers' disease
Cancer	SNOMED	64575004	[M]Follicular lymphosarcoma NOS
Cancer	SNOMED	76594008	Dermatofibrosarcoma
Cancer	SNOMED	74654000	[M]Malignant lymphomatous polyposis
Cancer	SNOMED	74654000	[M]Malignant lymphoma, lymphocytic, intermediate differentiation, diffuse
Cancer	SNOMED	50102004	[M]Malignant lymphoma, mixed small and large cell, diffuse
Cancer	SNOMED	62621002	[M] Pigmented dermatofibrosarcoma protuberans
Cancer	SNOMED	74654000	[M]Malignant lymphomatous polyposis
Cancer	SNOMED	74654000	[M]Malignant lymphoma, lymphocytic, intermediate differentiation, diffuse
Cancer	SNOMED	46732000	[M]Malignant lymphoma, large cell, diffuse NOS
Cancer	SNOMED	414628006	[M]Lymphomas, NOS or diffuse
Cancer	SNOMED	414628006	Lymphoid neoplasm
Cancer	SNOMED	414628006	[M]Lymphoma, nodular or follicular NOS
Cancer	SNOMED	189982000	[M]Reticulosarcomas
Cancer	SNOMED	189982000	[M]Reticulosarcomas
Cancer	SNOMED	189982000	[M]Reticulosarcoma NOS
Cancer	SNOMED	189982000	[M]Reticulosarcoma NOS
Cancer	SNOMED	189982000	[M]Reticulum cell sarcoma NOS
Cancer	SNOMED	189982000	[M]Reticulum cell sarcoma NOS
Cancer	SNOMED	189984004	[M]Reticulosarcoma, pleomorphic cell type
Cancer	SNOMED	189984004	[M]Reticulosarcoma, pleomorphic cell type
Cancer	SNOMED	28351005	[M]Myxosarcoma
Cancer	SNOMED	189985003	[M]Reticulosarcoma, nodular
Cancer	SNOMED	189985003	[M]Reticulosarcoma, nodular
Cancer	SNOMED	14537002	[M]Hodgkin's disease
Cancer	SNOMED	128930002	[M]Hodgkin's disease NOS
Cancer	SNOMED	128799007	[M]Hodgkin's disease, lymphocytic predominance
Cancer	SNOMED	49430005	[M]Liposarcoma NOS
Cancer	SNOMED	128799007	Hodgkin lymphoma, lymphocyte-rich
Cancer	SNOMED	70600005	[M]Hodgkin,s disease, lymphocytic predominance, nodular
Cancer	SNOMED	49430005	[M]Fibroliposarcoma
Cancer	SNOMED	41529000	[M]Hodgkin's disease, mixed cellularity
Cancer	SNOMED	112687003	Hodgkin lymphoma, lymphocyte depletion
Cancer	SNOMED	28655007	Liposarcoma - well differentiated
Cancer	SNOMED	16893006	[M]Hodgkin's disease, lymphocytic depletion, diffuse fibrosis
Cancer	SNOMED	27849002	Myxoid liposarcoma
Cancer	SNOMED	27849002	[M]Embryonal liposarcoma
Cancer	SNOMED	27849002	[M]Myxoliposarcoma
Cancer	SNOMED	52248008	Hodgkin lymphoma, nodular sclerosis
Cancer	SNOMED	43296007	[M]Round cell liposarcoma
Cancer	SNOMED	45572000	[M]Hodgkin,s disease, nodular sclerosis, lymphocytic predominance
Cancer	SNOMED	45572000	Hodgkin lymphoma, nodular sclerosis, grade 1
Cancer	SNOMED	43985008	[M]Hodgkin's disease, nodular sclerosis, lymphocytic depletion
Cancer	SNOMED	39086001	[M]Hodgkin's disease, nodular sclerosis, cellular phase
Cancer	SNOMED	112683004	Pleomorphic liposarcoma
Cancer	SNOMED	11073003	[M]Mixed type liposarcoma
Cancer	SNOMED	74189002	[M]Hodgkin's granuloma
Cancer	SNOMED	110457005	Angiomyoliposarcoma
Cancer	SNOMED	63629005	[M]Lipoblastomatosis
Cancer	SNOMED	67280001	[M]Dedifferentiated liposarcoma
Cancer	SNOMED	128930002	[M]Hodgkin's disease NOS
Cancer	SNOMED	128930002	[M]Hodgkin's disease NOS
Cancer	SNOMED	115245001	Malignant lymphoma, follicular AND/OR nodular
Cancer	SNOMED	400011005	Leiomyosarcoma - category
Cancer	SNOMED	19071004	[M]Leiomyoblastoma
Cancer	SNOMED	42392001	[M]Epithelioid leiomyosarcoma
Cancer	SNOMED	16090008	[M]Myxoid leiomyosarcoma
Cancer	SNOMED	28953002	[M]Angiomyosarcoma
Cancer	SNOMED	4.08321E+14	[M]Myoma and myosarcoma
Cancer	SNOMED	20667008	[M]Myosarcoma
Cancer	SNOMED	4.61931E+14	[M]Myoma or myosarcoma NOS
Cancer	SNOMED	30924005	Rhabdomyosarcoma
Cancer	SNOMED	77455004	[M]Pleomorphic rhabdomyosarcoma
Cancer	SNOMED	62383007	[M]Mixed cell rhabdomyosarcoma
Cancer	SNOMED	14269005	Embryonal rhabdomyosarcoma
Cancer	SNOMED	14269005	[M]Sarcoma botryoides
Cancer	SNOMED	63449009	Alveolar rhabdomyosarcoma
Cancer	SNOMED	40411000	[M]Malignant lymphoma, centroblastic type, follicular
Cancer	SNOMED	414628006	[M]Lymphomas, NOS or diffuse
Cancer	SNOMED	414628006	Lymphoid neoplasm
Cancer	SNOMED	414628006	[M]Lymphoma, nodular or follicular NOS
Cancer	SNOMED	90120004	Mycosis fungoides
Cancer	SNOMED	90120004	[M]Mycosis fungoides
Cancer	SNOMED	90120004	[M]Mycosis fungoides NOS
Cancer	SNOMED	70555003	Endometrial stromal sarcoma
Cancer	SNOMED	4950009	[M]Sezary's disease
Cancer	SNOMED	128726006	[M]Stromal endometriosis
Cancer	SNOMED	8145008	[M]Mixed tumour, malignant, NOS
Cancer	SNOMED	31470003	[M]Nephroblastoma NOS
Cancer	SNOMED	31470003	[M]Adenosarcoma
Cancer	SNOMED	115229003	[M]Nephromas and nephroblastomas
Cancer	SNOMED	31470003	[M]Nephroblastoma NOS
Cancer	SNOMED	31470003	[M]Adenosarcoma
Cancer	SNOMED	31470003	[M]Adenosarcoma
Cancer	SNOMED	25081006	[M]Epithelial nephroblastoma
Cancer	SNOMED	25081006	[M]Mesenchymal nephroblastoma
Cancer	SNOMED	45024009	Hepatoblastoma
Cancer	SNOMED	63264007	Carcinosarcoma
Cancer	SNOMED	112685006	Embryonal carcinosarcoma,
Cancer	SNOMED	112685006	[M]Pneumoblastoma
Cancer	SNOMED	59583009	[M]Embryonal sarcoma
Cancer	SNOMED	31470003	[M]Nephroblastoma NOS
Cancer	SNOMED	31470003	[M]Adenosarcoma
Cancer	SNOMED	31470003	[M]Adenosarcoma
Cancer	SNOMED	17264009	[M]Carcinoma in pleomorphic adenoma
Cancer	SNOMED	83118000	[M]Rhabdoid sarcoma
Cancer	SNOMED	24007003	Clear cell sarcoma of kidney
Cancer	SNOMED	53618008	[M]Pancreatoblastoma
Cancer	SNOMED	43149009	[M]Pulmonary blastoma
Cancer	SNOMED	90120004	Mycosis fungoides
Cancer	SNOMED	90120004	[M]Mycosis fungoides
Cancer	SNOMED	90120004	[M]Mycosis fungoides NOS
Cancer	SNOMED	89996007	[M]Brenner tumour, borderline malignancy
Cancer	SNOMED	42194009	[M]Brenner tumour, malignant
Cancer	SNOMED	128920006	Malignant histiocytosis
Cancer	SNOMED	128920006	[M]Malignant reticulosis
Cancer	SNOMED	128812005	[M]Letterer - Siwe disease
Cancer	SNOMED	128812005	[M]Acute progressive histiocytosis X
Cancer	SNOMED	128813000	[M]True histiocytic lymphoma
Cancer	SNOMED	414655002	Mature (peripheral) T-cell neoplasm
Cancer	SNOMED	428367000	[M]Cystosarcoma phyllodes NOS
Cancer	SNOMED	128803008	Monocytoid B-cell lymphoma
Cancer	SNOMED	128803008	[M]Monocytoid B-cell lymphoma
Cancer	SNOMED	189826001	Malignant cystosarcoma phyllodes
Cancer	SNOMED	28054005	[M] Cutaneous lymphoma
Cancer	SNOMED	27461004	Immunoproliferative small intestinal disease
Cancer	SNOMED	27461004	Immunoproliferative small intestinal disease
Cancer	SNOMED	128929007	Non-Hodgkin lymphoma (category)
Cancer	SNOMED	35562000	Waldenstrom's macroglobulinaemia
Cancer	SNOMED	63211008	[M]Synovial sarcoma NOS
Cancer	SNOMED	37206003	[M]Synovial sarcoma, spindle cell type
Cancer	SNOMED	399456004	[M]Plasma cell tumour, malignant
Cancer	SNOMED	18588008	[M]Synovial sarcoma, biphasic type
Cancer	SNOMED	12622007	[M]Clear cell sarcoma of tendons and aponeuroses
Cancer	SNOMED	13583002	[M]Mast cell sarcoma
Cancer	SNOMED	13583002	[M]Mast cell sarcoma
Cancer	SNOMED	62064005	Mesothelioma, malignant
Cancer	SNOMED	50150000	[M]Malignant mastocytosis
Cancer	SNOMED	54443001	[M]Fibrous mesothelioma, malignant
Cancer	SNOMED	54443001	Fibrous mesothelioma, malignant
Cancer	SNOMED	65278006	Malignant epithelioid mesothelioma
Cancer	SNOMED	30383009	Malignant biphasic mesothelioma
Cancer	SNOMED	86562005	[M]Cystic mesothelioma
Cancer	SNOMED	115232000	[M]Mesothelioma, unspecified
Cancer	SNOMED	115232000	Mesothelial neoplasm
Cancer	SNOMED	77381001	[M]Burkitt's tumours
Cancer	SNOMED	60718004	Dysgerminoma
Cancer	SNOMED	443677002	Seminoma - category
Cancer	SNOMED	72907003	[M]Seminoma, anaplastic type
Cancer	SNOMED	9294008	[M]Spermatocytic seminoma
Cancer	SNOMED	443677002	Seminoma - category
Cancer	SNOMED	28307001	Germinoma
Cancer	SNOMED	28047004	Embryonal carcinoma
Cancer	SNOMED	74409009	[M]Infantile embryonal carcinoma
Cancer	SNOMED	74409009	[M]Orchioblastoma
Cancer	SNOMED	28325008	Polyembryoma
Cancer	SNOMED	74751003	Gonadoblastoma
Cancer	SNOMED	19467007	[M]Teratoblastoma, malignant
Cancer	SNOMED	67830002	[M]Teratocarcinoma
Cancer	SNOMED	87163000	Leukaemia morphology
Cancer	SNOMED	87163000	[M]Monocytic leukaemia NOS
Cancer	SNOMED	87163000	[M]Schilling-type monocytic leukaemia
Cancer	SNOMED	87163000	[M]Chronic monocytic leukaemia
Cancer	SNOMED	128931003	[M]Leukaemias unspecified
Cancer	SNOMED	128931003	[M]Leukaemia NOS
Cancer	SNOMED	24072005	[M]Acute leukaemia NOS
Cancer	SNOMED	24072005	[M]Blast cell leukaemia
Cancer	SNOMED	24072005	[M]Blastic leukaemia
Cancer	SNOMED	24072005	[M]Stem cell leukaemia
Cancer	SNOMED	128931003	[M]Subacute leukaemia NOS
Cancer	SNOMED	128933000	Chronic leukaemia (category)
Cancer	SNOMED	128931003	[M]Aleukaemic leukaemia NOS
Cancer	SNOMED	128931003	[M]Leukaemia unspecified, NOS
Cancer	SNOMED	128935007	[M]Lymphoid leukaemias
Cancer	SNOMED	44769000	[M]Choriocarcinoma
Cancer	SNOMED	32280000	[M]Lymphoid leukaemia NOS
Cancer	SNOMED	32280000	[M]Lymphatic leukaemia
Cancer	SNOMED	413440007	Acute lymphoblastic leukaemia - category
Cancer	SNOMED	51092000	Chronic lymphoid leukaemia
Cancer	SNOMED	128923008	[M]Prolymphocytic leukaemia
Cancer	SNOMED	22197008	[M]Burkitt's cell leukaemia
Cancer	SNOMED	77430005	[M]Adult T-cell leukaemia/lymphoma
Cancer	SNOMED	189857001	[M]Choriocarcinoma combined with teratoma
Cancer	SNOMED	93451002	Acute erythraemia and erythroleukaemia
Cancer	SNOMED	93451002	Di Guglielmo's disease
Cancer	SNOMED	93451002	Erythroleukemia, FAB M6
Cancer	SNOMED	93451002	Erythroleukaemia
Cancer	SNOMED	14317002	[M]Erythroleukaemia NOS
Cancer	SNOMED	128934006	[M]Myeloid leukaemias
Cancer	SNOMED	37810007	[M]Myeloid leukaemia NOS
Cancer	SNOMED	37810007	[M]Granulocytic leukaemia NOS
Cancer	SNOMED	17788007	Acute myeloid leukaemia
Cancer	SNOMED	128934006	[M]Subacute myeloid leukaemia
Cancer	SNOMED	63364005	[M]Naegeli-type monocytic leukaemia
Cancer	SNOMED	63364005	[M]Chronic myeloid leukaemia
Cancer	SNOMED	128931003	[M]Leukaemias unspecified
Cancer	SNOMED	28950004	[M]Acute promyelocytic leukaemia
Cancer	SNOMED	30962008	[M]Acute myelomonocytic leukaemia
Cancer	SNOMED	128831004	Chronic myelomonocytic leukaemia
Cancer	SNOMED	128832006	Juvenile myelomonocytic leukaemia
Cancer	SNOMED	128934006	[M]Other myeloid leukaemia NOS
Cancer	SNOMED	69077002	[M]Basophilic leukaemia
Cancer	SNOMED	190055003	[M]Eosinophilic leukaemias
Cancer	SNOMED	190055003	[M]Eosinophilic leukaemias
Cancer	SNOMED	190055003	[M]Eosinophilic leukaemias
Cancer	SNOMED	87163000	Leukaemia morphology
Cancer	SNOMED	87163000	[M]Monocytic leukaemia NOS
Cancer	SNOMED	87163000	[M]Schilling-type monocytic leukaemia
Cancer	SNOMED	87163000	[M]Chronic monocytic leukaemia
Cancer	SNOMED	52220008	Acute megakaryoblastic leukaemia
Cancer	SNOMED	52220008	Acute megakaryoblastic leukaemia
Cancer	SNOMED	35287006	[M]Myeloid sarcoma
Cancer	SNOMED	35287006	[M]Myeloid sarcoma
Cancer	SNOMED	35287006	[M]Myeloid sarcoma
Cancer	SNOMED	35287006	[M]Granulocytic sarcoma
Cancer	SNOMED	35287006	[M]Granulocytic sarcoma
Cancer	SNOMED	54087003	[M]Hairy cell leukaemia
Cancer	SNOMED	52220008	[M]Acute megakaryoblastic leukaemia
Cancer	SNOMED	80570006	Acute panmyelosis with myelofibrosis
Cancer	SNOMED	80570006	[M]Acute myelofibrosis
Cancer	SNOMED	80570006	[M]Acute panmyelosis
Cancer	SNOMED	128931003	[M]Leukaemia NOS
Cancer	SNOMED	128931003	[M]Subacute leukaemia NOS
Cancer	SNOMED	128931003	[M]Aleukaemic leukaemia NOS
Cancer	SNOMED	128931003	[M]Neutrophilic leukaemia
Cancer	SNOMED	128931003	[M]Leukaemia unspecified, NOS
Cancer	SNOMED	128931003	[M]Miscellaneous leukaemias
Cancer	SNOMED	128931003	[M]Miscellaneous leukaemia NOS
Cancer	SNOMED	128843003	[M]Acute panmyelosis
Cancer	SNOMED	39000009	Haemangiosarcoma
Cancer	SNOMED	39000009	Angiosarcoma
Cancer	SNOMED	69317001	[M]Kupffer cell sarcoma
Cancer	SNOMED	49937004	[M]Kaposi's sarcoma
Cancer	SNOMED	81201000	Haemangioblastoma
Cancer	SNOMED	81201000	[M]Angioblastoma
Cancer	SNOMED	63373002	[M]Lymphangiosarcoma
Cancer	SNOMED	115237006	[M]Osteomas and osteosarcomas
Cancer	SNOMED	21708004	[M]Osteosarcoma NOS
Cancer	SNOMED	115237006	[M]Juxtacortical osteogenic sarcoma
Cancer	SNOMED	21708004	[M]Osteosarcoma NOS
Cancer	SNOMED	21708004	[M]Osteosarcoma NOS
Cancer	SNOMED	21708004	[M]Osteosarcoma NOS
Cancer	SNOMED	115237006	[M]Parosteal osteosarcoma
Cancer	SNOMED	115237006	[M]Periosteal osteogenic sarcoma
Cancer	SNOMED	128805001	[M]AngiocentricT-cell lymphoma
Cancer	SNOMED	76312009	[M]Chondroblastic osteosarcoma
Cancer	SNOMED	12690005	Fibroblastic osteosarcoma
Cancer	SNOMED	12690005	[M]Osteofibrosarcoma
Cancer	SNOMED	78453009	[M]Telangiectatic osteosarcoma
Cancer	SNOMED	33681003	[M]Osteosarcoma in Paget's disease of bone
Cancer	SNOMED	55333008	[M]Osteoblastoma
Cancer	SNOMED	75622000	Myxoid chondrosarcoma
Cancer	SNOMED	12302002	Small cell osteosarcoma
Cancer	SNOMED	115237006	[M]Osteoma or osteosarcoma NOS
Cancer	SNOMED	14990007	[M]Chondrosarcoma NOS
Cancer	SNOMED	14990007	[M]Fibrochondrosarcoma
Cancer	SNOMED	26211003	[M]Juxtacortical chondrosarcoma
Cancer	SNOMED	9001003	Chondroblastoma
Cancer	SNOMED	74279005	[M]Chondroblastoma, malignant
Cancer	SNOMED	56565002	[M]Mesenchymal chondrosarcoma
Cancer	SNOMED	10069009	Malignant giant cell tumour of bone
Cancer	SNOMED	10069009	[M]Giant cell bone sarcoma
Cancer	SNOMED	48460009	[M]Malignant giant cell tumour of soft parts
Cancer	SNOMED	76909002	Ewing's sarcoma
Cancer	SNOMED	76909002	[M]Endothelial bone sarcoma
Cancer	SNOMED	363346000	Cancer
Cancer	SNOMED	363346000	Malignant neoplastic disease
Cancer	SNOMED	363346000	Carcinoma of other and unspecified sites
Cancer	SNOMED	363346000	Malignant neoplasm of other specified sites
Cancer	SNOMED	363346000	Malignant neoplasm of specified site NOS
Cancer	SNOMED	363346000	Other malignant neoplasm NOS
Cancer	SNOMED	363346000	Malignant neoplasm of unspecified site NOS
Cancer	SNOMED	363346000	Malignant neoplasm of other and unspecified site OS
Cancer	SNOMED	363346000	Malignant neoplasm of other and unspecified site NOS
Cancer	SNOMED	363346000	Malignant neoplasm
Cancer	SNOMED	363346000	[M]No microscopic confirmation of tumour, clinically malignant
Cancer	SNOMED	363346000	[X]Malignant neoplasm of ill-defined, secondary and unspecified sites
Cancer	SNOMED	363346000	[X]Malignant neoplasm of ill-defined, secondary and unspecified sites
Cancer	SNOMED	363346000	[X]Malignant neoplasm of other specified sites
Cancer	SNOMED	56763007	[M]Adamantinoma of long bones
Cancer	SNOMED	56763007	[M]Tibial adamantinoma
Cancer	SNOMED	128462008	[M]No microscopic confirmation of tumour, clinically metastatic
Cancer	SNOMED	128462008	[M]No microscopic confirmation of tumour, clinically metastatic
Cancer	SNOMED	128462008	[X]Secondary malignant neoplasm of other specified sities
Cancer	SNOMED	128462008	[X]Secondary malignant neoplasm of other specified sities
Cancer	SNOMED	26888009	Malignant odontogenic tumour
Cancer	SNOMED	26888009	Malignant odontogenic tumour
Cancer	SNOMED	20380000	[M]Ameloblastic odontosarcoma
Cancer	SNOMED	60599006	[M]Adenoameloblastoma
Cancer	SNOMED	20462008	Ameloblastoma
Cancer	SNOMED	20462008	[M]Adamantinoma NOS
Cancer	SNOMED	88253001	Malignant ameloblastoma
Cancer	SNOMED	88253001	[M]Adamantinoma, malignant
Cancer	SNOMED	49043004	[M]Odontoameloblastoma
Cancer	SNOMED	27092008	Ameloblastic fibrosarcoma
Cancer	SNOMED	27092008	[M]Odontogenic fibrosarcoma
Cancer	SNOMED	55342001	[X]Additional neoplasm classification terms
Cancer	SNOMED	271323007	Malignant neoplasm of lip, oral cavity and pharynx
Cancer	SNOMED	271323007	Malig neop other/ill-defined sites lip, oral cavity, pharynx
Cancer	SNOMED	271323007	Malignant neoplasm of other sites lip, oral cavity, pharynx
Cancer	SNOMED	271323007	Malignant neoplasm of other sites lip, oral cavity, pharynx NOS
Cancer	SNOMED	271323007	[X]Malignant neoplasm of lip, oral cavity and pharynx
Cancer	SNOMED	255077007	Malig neop oth/ill-defined sites digestive tract/peritoneum
Cancer	SNOMED	255077007	Malignant neoplasm other spec digestive tract and peritoneum
Cancer	SNOMED	255077007	Malignant neoplasm of digestive tract and peritoneum NOS
Cancer	SNOMED	255077007	Malignant neoplasm of digestive tract and peritone
Cancer	SNOMED	254601002	Sarcoma of liver
Cancer	SNOMED	109841003	Hepatocellular carcinoma
Cancer	SNOMED	109841003	Liver carcinoma
Cancer	SNOMED	363508008	Malignant tumour of intestine
Cancer	SNOMED	363508008	Cancer of bowel
Cancer	SNOMED	363508008	Cancer of bowel
Cancer	SNOMED	363508008	[X]Malignant neoplasm of intestinal tract, part unspecified
Cancer	SNOMED	428905002	Malignant neoplasm of gastrointestinal tract
Cancer	SNOMED	1090881000000100	Malignant neoplasm of bronchus or lung
Cancer	SNOMED	1.09088E+15	Malignant neoplasm of bronchus or lung
Cancer	SNOMED	109384006	Malignant neoplasm, overlapping lesion of heart, mediastinum and pleura
Cancer	SNOMED	109384006	[X]Malignant neoplasm/overlap lesion/heart,mediastinm + pleura
Cancer	SNOMED	187833006	Malignant neoplasm of auditory tube, middle ear and mastoid air cells
Cancer	SNOMED	187833006	Malignant neoplasm of auditory tube, middle ear and mastoid air cells
Cancer	SNOMED	187833006	Malig neop of upper respiratory tract, part unspecified
Cancer	SNOMED	187833006	[X]Malignant neoplasm/upper resp tract, part unspecified
Cancer	SNOMED	93841009	Primary malignant neoplasm of intrathoracic organs
Cancer	SNOMED	93841009	[X]Malignant neopl/overlapping les/resp+intrathoracic regions
Cancer	SNOMED	449096009	Malignant neoplasm of respiratory system
Cancer	SNOMED	449096009	[X]Malignant neoplasm/ill-defined sites within resp system
Cancer	SNOMED	363494000	Malignant neoplasm of mediastinum, part unspecified
Cancer	SNOMED	363494000	Malignant tumour of mediastinum
Cancer	SNOMED	443679004	Malignant neoplasm of bone and articular cartilage
Cancer	SNOMED	1.09087E+15	Malignant neoplasm/bones+articular cartilage/limb,unspfd
Cancer	SNOMED	1090871000000102	Malignant neoplasm of bone and articular cartilage of limb
Cancer	SNOMED	109347009	Malignant neoplasm of skeletal system
Cancer	SNOMED	443679004	[X]Malignant neoplasm/bone+articular cartilage, unspecified
Cancer	SNOMED	372130007	[X]Melanoma and other malignant neoplasms of skin
Cancer	SNOMED	372130007	[X]Malignant neoplasm of skin, unspecified
Cancer	SNOMED	93225001	Malignant melanoma of skin of face
Cancer	SNOMED	93225001	Malignant melanoma of skin of face
Cancer	SNOMED	93225001	[X]Malignant melanoma of other+unspecified parts of face
Cancer	SNOMED	93655004	[X]Malignant neoplasm of skin, unspecified
Cancer	SNOMED	93655004	Malignant melanoma of skin
Cancer	SNOMED	93655004	Malignant melanoma of other specified skin site
Cancer	SNOMED	93655004	Malignant melanoma of skin NOS
Cancer	SNOMED	94047004	[X]Oth malignant neoplasm/skin of oth+unspecfd parts of face
Cancer	SNOMED	387837005	[X]Malignant neoplasm of mesothelial and soft tissue
Cancer	SNOMED	109378008	Mesothelioma (malignant, clinical disorder)
Cancer	SNOMED	109378008	[X]Mesothelioma of lung
Cancer	SNOMED	109378008	Cancer, mesothelioma
Cancer	SNOMED	109385007	Kaposi's sarcoma, unspecified
Cancer	SNOMED	109385007	Kaposi's sarcoma (clinical)
Cancer	SNOMED	1.0909E+15	Malignant neoplasm/peripheral nerves of trunk,unspecified
Cancer	SNOMED	1.09097E+15	Malignant neoplasm of posterior wall of stomach
Cancer	SNOMED	1.09098E+15	Malignant neoplasm of anterior wall of stomach
Cancer	SNOMED	109919002	Overlapping malignant neoplasm of peripheral nerves and autonomic nervous system
Cancer	SNOMED	109919002	Malignant neoplasm, overlapping lesion of peripheral nerves and autonomic nervous system
Cancer	SNOMED	363492001	[X]Malignant neoplasm of peritoneum, unspecified
Cancer	SNOMED	269469005	[X]Mal neoplasm/connective+soft tissue of trunk,unspecified
Cancer	SNOMED	269469005	[X]Mal neoplasm/connective+soft tissue of trunk,unspecified
Cancer	SNOMED	109264009	Overlapping malignant neoplasm of skin
Cancer	SNOMED	254837009	Malignant tumour of breast
Cancer	SNOMED	363514001	[X]Malignant neoplasm of female genital organ, unspecified
Cancer	SNOMED	363514001	Malignant tumor of female genital organ
Cancer	SNOMED	363514001	[X]Malignant neoplasm of female genital organs
Cancer	SNOMED	428322007	Malignant neoplasm of uterine adnexa
Cancer	SNOMED	428322007	Malignant neoplasm of other site of uterine adnexa
Cancer	SNOMED	428322007	Malignant neoplasm of uterine adnexa NOS
Cancer	SNOMED	428322007	[X]Malignant neoplasm of uterine adnexa, unspecified
Cancer	SNOMED	419052002	[X]Malignant neoplasm of urinary tract
Cancer	SNOMED	448233000	Malignant neoplasm of urinary organ
Cancer	SNOMED	372062007	Malignant neoplasm of central nervous system
Cancer	SNOMED	188307009	Malignant neoplasm of cranial nerves
Cancer	SNOMED	188307009	Malignant neoplasm of cranial nerves NOS
Cancer	SNOMED	188307009	Malignant tumour of cranial nerve
Cancer	SNOMED	372062007	Malignant neoplasm of central nervous system
Cancer	SNOMED	363497007	Malignant tumour of meninges
Cancer	SNOMED	363497007	Malignant neoplasm of meninges, unspecified
Cancer	SNOMED	363497007	Malignant neoplasm of spinal meninges NOS
Cancer	SNOMED	109911004	Malig neopl, overlap lesion brain & other part of CNS
Cancer	SNOMED	109911004	Overlapping malignant neoplasm of brain and other parts of the central nervous system
Cancer	SNOMED	371982006	Malignant neoplasm of endocrine gland
Cancer	SNOMED	371982006	Malignant neoplasm of endocrine gland
Cancer	SNOMED	109358000	Overlapping malignant neoplasm of ill-defined site
Cancer	SNOMED	94396003	Secondary malignant neoplasm of lymph nodes of multiple sites
Cancer	SNOMED	94396003	Secondary malignant neoplasm of lymph nodes of multiple sites
Cancer	SNOMED	94515004	Secondary malignant neoplasm of respiratory tract
Cancer	SNOMED	94515004	Secondary malignant neoplasm of respiratory tract
Cancer	SNOMED	94663008	Secondary malignant neoplasm of urinary system
Cancer	SNOMED	94663008	Secondary malignant neoplasm of urinary system
Cancer	SNOMED	94442001	Secondary malignant neoplasm of nervous system
Cancer	SNOMED	94442001	Secondary malignant neoplasm of nervous system
Cancer	SNOMED	302817000	[X]Malignant neoplasm without specification of site
Cancer	SNOMED	269475001	[X]Malignant neoplasms of lymphoid, haematopoietic and related tissue
Cancer	SNOMED	269475001	[X]Malignant neoplasms of lymphoid, haematopoietic and related tissue
Cancer	SNOMED	269475001	[X]Oth spcf mal neoplsm/lymphoid,haematopoietic+related tissye
Cancer	SNOMED	118599009	[X]Other Hodgkin's disease
Cancer	SNOMED	118599009	[X]Other Hodgkin's disease
Cancer	SNOMED	308121000	[X]Other types of follicular non-Hodgkin's lymphoma
Cancer	SNOMED	308121000	[X]Other types of follicular non-Hodgkin's lymphoma
Cancer	SNOMED	109962001	[X]Other types of diffuse non-Hodgkin's lymphoma
Cancer	SNOMED	109962001	[X]Other types of diffuse non-Hodgkin's lymphoma
Cancer	SNOMED	118601006	[X]Other specified types of non-Hodgkin's lymphoma
Cancer	SNOMED	118601006	[X]Other specified types of non-Hodgkin's lymphoma
Cancer	SNOMED	109980005	Malignant immunoproliferative disease (clinical)
Cancer	SNOMED	109980005	Malignant immunoproliferative disease (clinical)
Cancer	SNOMED	188725004	[X]Other lymphoid leukaemia
Cancer	SNOMED	188725004	[X]Other lymphoid leukaemia
Cancer	SNOMED	188732008	Other myeloid leukaemia
Cancer	SNOMED	188732008	Myeloid leukaemia NOS
Cancer	SNOMED	188732008	[X]Other myeloid leukaemia
Cancer	SNOMED	188732008	[X]Other myeloid leukaemia
Cancer	SNOMED	188732008	Other myeloid leukaemia NOS
Cancer	SNOMED	188744006	[X]Other monocytic leukaemia
Cancer	SNOMED	188744006	[X]Other monocytic leukaemia
Cancer	SNOMED	93143009	[X]Other specified leukaemias
Cancer	SNOMED	93143009	[X]Other specified leukaemias
Cancer	SNOMED	93143009	[X]Other leukaemia of unspecified cell type
Cancer	SNOMED	93143009	[X]Other leukaemia of unspecified cell type
Cancer	SNOMED	269475001	[X]Oth spcf mal neoplsm/lymphoid,haematopoietic+related tissue
Cancer	SNOMED	269475001	Malignant tumour of lymphoid haemopoietic and related tissue
Cancer	SNOMED	269475001	Malignant tumour of lymphoid haemopoietic and related tissue
Cancer	SNOMED	109962001	Diffuse non-Hodgkin's lymphoma
Cancer	SNOMED	109962001	Diffuse non-Hodgkin's lymphoma
Cancer	SNOMED	277613000	[X]Oth and unspecif peripheral & cutaneous T-cell lymphomas
Cancer	SNOMED	277613000	[X]Oth and unspecif peripheral & cutaneous T-cell lymphomas
Cancer	SNOMED	1.09192E+15	[X]Unspecified B-cell non-Hodgkin's lymphoma
Cancer	SNOMED	1.09192E+15	[X]Unspecified B-cell non-Hodgkin's lymphoma
Cancer	SNOMED	118601006	Non-Hodgkin's lymphoma (clinical)
Cancer	SNOMED	118601006	Non-Hodgkin's lymphoma (clinical)
Cancer	SNOMED	118601006	[X]Non-Hodgkin's lymphoma NOS
Cancer	SNOMED	118601006	[X]Non-Hodgkin's lymphoma NOS
Cancer	SNOMED	188478004	[X]Malignant neoplasms/independent (primary) multiple sites
Cancer	SNOMED	188478004	[X]Malignant neoplasms/independent (primary) multiple sites
Cancer	SNOMED	189336000	[X]Other carcinoma in situ of breast
Cancer	SNOMED	20376005	[X]Ben lipomatous neoplsm/skin+subcut tissu/oth+unspcf sites
Cancer	SNOMED	109269004	[X]Melanocytic naevi of other and unspecified parts of face
Cancer	SNOMED	400010006	[X]Melanocytic naevi, unspecified
Cancer	SNOMED	118616009	Neoplastic disease of uncertain behaviour	118616009	118616009	118616009	118616009
Cancer	SNOMED	448908007	Neoplasm of uncertain behaviour of digestive organ
Cancer	SNOMED	118616009	[X]Neoplasm/uncertain+unknown behavior/other specified sites
Cancer	SNOMED	109995007	[X]Myelodysplastic syndrome, unspecified
Chronic kidney disease	READ	1Z12.00	Chronic kidney disease stage 3
Chronic kidney disease	READ	1Z13.00	Chronic kidney disease stage 4
Chronic kidney disease	READ	1Z14.00	Chronic kidney disease stage 5
Chronic kidney disease	READ	1Z15.00	Chronic kidney disease stage 3A
Chronic kidney disease	READ	1Z16.00	Chronic kidney disease stage 3B
Chronic kidney disease	READ	1Z1a.00	CKD G4A1 - chronic kidney disease with glomerular filtration rate category G4 and albuminuria category A1
Chronic kidney disease	READ	1Z1b.00	CKD G4A2 - chronic kidney disease with glomerular filtration rate category G4 and albuminuria category A2
Chronic kidney disease	READ	1Z1B.00	Chronic kidney disease stage 3 with proteinuria
Chronic kidney disease	READ	1Z1B.11	CKD stage 3 with proteinuria
Chronic kidney disease	READ	1Z1c.00	CKD G4A3 - chronic kidney disease with glomerular filtration rate category G4 and albuminuria category A3
Chronic kidney disease	READ	1Z1C.00	Chronic kidney disease stage 3 without proteinuria
Chronic kidney disease	READ	1Z1C.11	CKD stage 3 without proteinuria
Chronic kidney disease	READ	1Z1d.00	CKD G5A1 - chronic kidney disease with glomerular filtration rate category G5 and albuminuria category A1
Chronic kidney disease	READ	1Z1D.00	Chronic kidney disease stage 3A with proteinuria
Chronic kidney disease	READ	1Z1D.11	CKD stage 3A with proteinuria
Chronic kidney disease	READ	1Z1e.00	CKD G5A2 - chronic kidney disease with glomerular filtration rate category G5 and albuminuria category A2
Chronic kidney disease	READ	1Z1E.00	Chronic kidney disease stage 3A without proteinuria
Chronic kidney disease	READ	1Z1E.11	CKD stage 3A without proteinuria
Chronic kidney disease	READ	1Z1f.00	CKD G5A3 - chronic kidney disease with glomerular filtration rate category G5 and albuminuria category A3
Chronic kidney disease	READ	1Z1F.00	Chronic kidney disease stage 3B with proteinuria
Chronic kidney disease	READ	1Z1F.11	CKD stage 3B with proteinuria
Chronic kidney disease	READ	1Z1G.00	Chronic kidney disease stage 3B without proteinuria
Chronic kidney disease	READ	1Z1G.11	CKD stage 3B without proteinuria
Chronic kidney disease	READ	1Z1H.00	Chronic kidney disease stage 4 with proteinuria
Chronic kidney disease	READ	1Z1H.11	CKD stage 4 with proteinuria
Chronic kidney disease	READ	1Z1J.00	Chronic kidney disease stage 4 without proteinuria
Chronic kidney disease	READ	1Z1J.11	CKD stage 4 without proteinuria
Chronic kidney disease	READ	1Z1K.00	Chronic kidney disease stage 5 with proteinuria
Chronic kidney disease	READ	1Z1K.11	CKD stage 5 with proteinuria
Chronic kidney disease	READ	1Z1L.00	Chronic kidney disease stage 5 without proteinuria
Chronic kidney disease	READ	1Z1L.11	CKD stage 5 without proteinuria
Chronic kidney disease	READ	1Z1T.00	CKD G3aA1 - chronic kidney disease with glomerular filtration rate category G3a and albuminuria category A1
Chronic kidney disease	READ	1Z1V.00	CKD G3aA2 - chronic kidney disease with glomerular filtration rate category G3a and albuminuria category A2
Chronic kidney disease	READ	1Z1W.00	CKD G3aA3 - chronic kidney disease with glomerular filtration rate category G3a and albuminuria category A3
Chronic kidney disease	READ	1Z1X.00	CKD G3bA1 - chronic kidney disease with glomerular filtration rate category G3b and albuminuria category A1
Chronic kidney disease	READ	1Z1Y.00	CKD G3bA2 - chronic kidney disease with glomerular filtration rate category G3b and albuminuria category A2
Chronic kidney disease	READ	1Z1Z.00	CKD G3bA3 - chronic kidney disease with glomerular filtration rate category G3b and albuminuria category A3
Chronic kidney disease	READ	K050.00	End stage renal disease
Chronic kidney disease	READ	K05..12	End stage renal failure
Chronic kidney disease	READ	K053.00	Chronic kidney disease stage 3
Chronic kidney disease	READ	K054.00	Chronic kidney disease stage 4
Chronic kidney disease	READ	K055.00	Chronic kidney disease stage 5
Chronic kidney disease	SNOMED	433144002	Chronic kidney disease stage 3
Chronic kidney disease	SNOMED	431857002	Chronic kidney disease stage 4
Chronic kidney disease	SNOMED	433146000	Chronic kidney disease stage 5
Chronic kidney disease	SNOMED	700378005	Chronic kidney disease stage 3A
Chronic kidney disease	SNOMED	700379002	Chronic kidney disease stage 3B
Chronic kidney disease	SNOMED	9.50181E+14	CKD G4A1 - chronic kidney disease with glomerular filtration rate category G4 and albuminuria category A1
Chronic kidney disease	SNOMED	9.50211E+14	CKD G4A2 - chronic kidney disease with glomerular filtration rate category G4 and albuminuria category A2
Chronic kidney disease	SNOMED	3.24251E+14	Chronic kidney disease stage 3 with proteinuria
Chronic kidney disease	SNOMED	3.24251E+14	CKD stage 3 with proteinuria
Chronic kidney disease	SNOMED	9.50231E+14	CKD G4A3 - chronic kidney disease with glomerular filtration rate category G4 and albuminuria category A3
Chronic kidney disease	SNOMED	3.24281E+14	Chronic kidney disease stage 3 without proteinuria
Chronic kidney disease	SNOMED	3.24281E+14	CKD stage 3 without proteinuria
Chronic kidney disease	SNOMED	9.50251E+14	CKD G5A1 - chronic kidney disease with glomerular filtration rate category G5 and albuminuria category A1
Chronic kidney disease	SNOMED	3.24311E+14	Chronic kidney disease stage 3A with proteinuria
Chronic kidney disease	SNOMED	3.24311E+14	CKD stage 3A with proteinuria
Chronic kidney disease	SNOMED	9.50291E+14	CKD G5A2 - chronic kidney disease with glomerular filtration rate category G5 and albuminuria category A2
Chronic kidney disease	SNOMED	3.24341E+14	Chronic kidney disease stage 3A without proteinuria
Chronic kidney disease	SNOMED	3.24341E+14	CKD stage 3A without proteinuria
Chronic kidney disease	SNOMED	9.50311E+14	CKD G5A3 - chronic kidney disease with glomerular filtration rate category G5 and albuminuria category A3
Chronic kidney disease	SNOMED	3.24371E+14	Chronic kidney disease stage 3B with proteinuria
Chronic kidney disease	SNOMED	3.24371E+14	CKD stage 3B with proteinuria
Chronic kidney disease	SNOMED	3.24411E+14	Chronic kidney disease stage 3B without proteinuria
Chronic kidney disease	SNOMED	3.24411E+14	CKD stage 3B without proteinuria
Chronic kidney disease	SNOMED	3.24441E+14	Chronic kidney disease stage 4 with proteinuria
Chronic kidney disease	SNOMED	3.24441E+14	CKD stage 4 with proteinuria
Chronic kidney disease	SNOMED	3.24471E+14	Chronic kidney disease stage 4 without proteinuria
Chronic kidney disease	SNOMED	3.24471E+14	CKD stage 4 without proteinuria
Chronic kidney disease	SNOMED	3.24501E+14	Chronic kidney disease stage 5 with proteinuria
Chronic kidney disease	SNOMED	3.24501E+14	CKD stage 5 with proteinuria
Chronic kidney disease	SNOMED	3.24541E+14	Chronic kidney disease stage 5 without proteinuria
Chronic kidney disease	SNOMED	3.24541E+14	CKD stage 5 without proteinuria
Chronic kidney disease	SNOMED	9.49881E+14	CKD G3aA1 - chronic kidney disease with glomerular filtration rate category G3a and albuminuria category A1
Chronic kidney disease	SNOMED	9.49901E+14	CKD G3aA2 - chronic kidney disease with glomerular filtration rate category G3a and albuminuria category A2
Chronic kidney disease	SNOMED	9.49921E+14	CKD G3aA3 - chronic kidney disease with glomerular filtration rate category G3a and albuminuria category A3
Chronic kidney disease	SNOMED	9.50061E+14	CKD G3bA1 - chronic kidney disease with glomerular filtration rate category G3b and albuminuria category A1
Chronic kidney disease	SNOMED	9.50081E+14	CKD G3bA2 - chronic kidney disease with glomerular filtration rate category G3b and albuminuria category A2
Chronic kidney disease	SNOMED	9.50101E+14	CKD G3bA3 - chronic kidney disease with glomerular filtration rate category G3b and albuminuria category A3
Chronic kidney disease	SNOMED	46177005	End stage renal disease
Chronic kidney disease	SNOMED	46177005	End stage renal disease
Chronic kidney disease	SNOMED	433144002	Chronic kidney disease stage 3
Chronic kidney disease	SNOMED	431857002	Chronic kidney disease stage 4
Chronic kidney disease	SNOMED	433146000	Chronic kidney disease stage 5
Chronic Liver Disease and Alcoholic Liver Disease	READ	7609	Open operations on oesophageal varices
Chronic Liver Disease and Alcoholic Liver Disease	READ	7609300	Ligation of oesophageal varices
Chronic Liver Disease and Alcoholic Liver Disease	READ	7609400	Open injection sclerotherapy to oesophageal varices
Chronic Liver Disease and Alcoholic Liver Disease	READ	7609y00	Other specified open operation on oesophageal varices
Chronic Liver Disease and Alcoholic Liver Disease	READ	7609z00	Open operation on oesophageal varices NOS
Chronic Liver Disease and Alcoholic Liver Disease	READ	760C500	Fibreoptic endoscopic banding of oesophageal varices
Chronic Liver Disease and Alcoholic Liver Disease	READ	760F300	Endoscopic injection sclerotherapy to varices of oesophagus using rigid oesophagoscope
Chronic Liver Disease and Alcoholic Liver Disease	READ	760F400	Rigid oesophagoscopic banding of oesophageal varices
Chronic Liver Disease and Alcoholic Liver Disease	READ	9kR..00	Chronic hepatitis annual review - enhanced services admin
Chronic Liver Disease and Alcoholic Liver Disease	READ	9kR..11	Chronic hepatitis annual review
Chronic Liver Disease and Alcoholic Liver Disease	READ	A707.00	Chronic viral hepatitis
Chronic Liver Disease and Alcoholic Liver Disease	READ	A707000	Chronic viral hepatitis B with delta-agent
Chronic Liver Disease and Alcoholic Liver Disease	READ	A707100	Chronic viral hepatitis B without delta-agent
Chronic Liver Disease and Alcoholic Liver Disease	READ	A707200	Chronic hepatitis C
Chronic Liver Disease and Alcoholic Liver Disease	READ	A707300	Chronic viral hepatitis B
Chronic Liver Disease and Alcoholic Liver Disease	READ	A707X00	Chronic viral hepatitis, unspecified
Chronic Liver Disease and Alcoholic Liver Disease	READ	AyuB100	[X]Other chronic viral hepatitis
Chronic Liver Disease and Alcoholic Liver Disease	READ	AyuB200	[X]Chronic viral hepatitis, unspecified
Chronic Liver Disease and Alcoholic Liver Disease	READ	C310400	Glycogenosis with hepatic cirrhosis
Chronic Liver Disease and Alcoholic Liver Disease	READ	C350012	Pigmentary cirrhosis of liver
Chronic Liver Disease and Alcoholic Liver Disease	READ	C370700	Liver disease due to cystic fibrosis
Chronic Liver Disease and Alcoholic Liver Disease	READ	G850.00	Oesophageal varices with bleeding
Chronic Liver Disease and Alcoholic Liver Disease	READ	G851.00	Oesophageal varices without bleeding
Chronic Liver Disease and Alcoholic Liver Disease	READ	G85..11	Oesophageal varices
Chronic Liver Disease and Alcoholic Liver Disease	READ	G852.00	Oesophageal varices in diseases EC
Chronic Liver Disease and Alcoholic Liver Disease	READ	G852000	Oesophageal varices with bleeding in diseases EC
Chronic Liver Disease and Alcoholic Liver Disease	READ	G852100	Oesophageal varices without bleeding in diseases EC
Chronic Liver Disease and Alcoholic Liver Disease	READ	G852200	Oesophageal varices in cirrhosis of the liver
Chronic Liver Disease and Alcoholic Liver Disease	READ	G852300	Oesophageal varices in alcoholic cirrhosis of the liver
Chronic Liver Disease and Alcoholic Liver Disease	READ	G852300	Oesophageal varices in alcoholic cirrhosis of the liver
Chronic Liver Disease and Alcoholic Liver Disease	READ	G852300	Oesophageal varices in alcoholic cirrhosis of the liver
Chronic Liver Disease and Alcoholic Liver Disease	READ	G852z00	Oesophageal varices in diseases EC NOS
Chronic Liver Disease and Alcoholic Liver Disease	READ	G858.00	Oesophageal varices NOS
Chronic Liver Disease and Alcoholic Liver Disease	READ	Gyu9400	[X]Oesophageal varices in diseases classified elsewhere
Chronic Liver Disease and Alcoholic Liver Disease	READ	J61..00	Cirrhosis and chronic liver disease
Chronic Liver Disease and Alcoholic Liver Disease	READ	J610.00	Alcoholic fatty liver
Chronic Liver Disease and Alcoholic Liver Disease	READ	J610.00	Alcoholic fatty liver
Chronic Liver Disease and Alcoholic Liver Disease	READ	J611.00	Acute alcoholic hepatitis
Chronic Liver Disease and Alcoholic Liver Disease	READ	J611.00	Acute alcoholic hepatitis
Chronic Liver Disease and Alcoholic Liver Disease	READ	J612.00	Alcoholic cirrhosis of liver
Chronic Liver Disease and Alcoholic Liver Disease	READ	J612.00	Alcoholic cirrhosis of liver
Chronic Liver Disease and Alcoholic Liver Disease	READ	J612.00	Alcoholic cirrhosis of liver
Chronic Liver Disease and Alcoholic Liver Disease	READ	J612000	Alcoholic fibrosis and sclerosis of liver
Chronic Liver Disease and Alcoholic Liver Disease	READ	J612000	Alcoholic fibrosis and sclerosis of liver
Chronic Liver Disease and Alcoholic Liver Disease	READ	J612000	Alcoholic fibrosis and sclerosis of liver
Chronic Liver Disease and Alcoholic Liver Disease	READ	J612.11	Florid cirrhosis
Chronic Liver Disease and Alcoholic Liver Disease	READ	J612.12	Laennec's cirrhosis
Chronic Liver Disease and Alcoholic Liver Disease	READ	J613.00	Alcoholic liver damage
Chronic Liver Disease and Alcoholic Liver Disease	READ	J613.00	Alcoholic liver damage
Chronic Liver Disease and Alcoholic Liver Disease	READ	J613.00	Alcoholic liver damage
Chronic Liver Disease and Alcoholic Liver Disease	READ	J613000	Alcoholic hepatic failure
Chronic Liver Disease and Alcoholic Liver Disease	READ	J613000	Alcoholic hepatic failure
Chronic Liver Disease and Alcoholic Liver Disease	READ	J613000	Alcoholic hepatic failure
Chronic Liver Disease and Alcoholic Liver Disease	READ	J614.00	Chronic hepatitis
Chronic Liver Disease and Alcoholic Liver Disease	READ	J614000	Chronic persistent hepatitis
Chronic Liver Disease and Alcoholic Liver Disease	READ	J614100	Chronic active hepatitis
Chronic Liver Disease and Alcoholic Liver Disease	READ	J614111	Autoimmune chronic active hepatitis
Chronic Liver Disease and Alcoholic Liver Disease	READ	J614200	Chronic aggressive hepatitis
Chronic Liver Disease and Alcoholic Liver Disease	READ	J614300	Recurrent hepatitis
Chronic Liver Disease and Alcoholic Liver Disease	READ	J614400	Chronic lobular hepatitis
Chronic Liver Disease and Alcoholic Liver Disease	READ	J614y00	Chronic hepatitis unspecified
Chronic Liver Disease and Alcoholic Liver Disease	READ	J614z00	Chronic hepatitis NOS
Chronic Liver Disease and Alcoholic Liver Disease	READ	J615.00	Cirrhosis - non-alcoholic
Chronic Liver Disease and Alcoholic Liver Disease	READ	J615.00	Cirrhosis - non-alcoholic
Chronic Liver Disease and Alcoholic Liver Disease	READ	J615100	Multilobular portal cirrhosis
Chronic Liver Disease and Alcoholic Liver Disease	READ	J615.11	Portal cirrhosis
Chronic Liver Disease and Alcoholic Liver Disease	READ	J615300	Diffuse nodular cirrhosis
Chronic Liver Disease and Alcoholic Liver Disease	READ	J615400	Fatty portal cirrhosis
Chronic Liver Disease and Alcoholic Liver Disease	READ	J615500	Hypertrophic portal cirrhosis
Chronic Liver Disease and Alcoholic Liver Disease	READ	J615600	Capsular portal cirrhosis
Chronic Liver Disease and Alcoholic Liver Disease	READ	J615700	Cardiac portal cirrhosis
Chronic Liver Disease and Alcoholic Liver Disease	READ	J615711	Congestive cirrhosis
Chronic Liver Disease and Alcoholic Liver Disease	READ	J615800	Juvenile portal cirrhosis
Chronic Liver Disease and Alcoholic Liver Disease	READ	J615811	Childhood function cirrhosis
Chronic Liver Disease and Alcoholic Liver Disease	READ	J615812	Indian childhood cirrhosis
Chronic Liver Disease and Alcoholic Liver Disease	READ	J615C00	Xanthomatous portal cirrhosis
Chronic Liver Disease and Alcoholic Liver Disease	READ	J615D00	Bacterial portal cirrhosis
Chronic Liver Disease and Alcoholic Liver Disease	READ	J615F00	Syphilitic portal cirrhosis
Chronic Liver Disease and Alcoholic Liver Disease	READ	J615G00	Zooparasitic portal cirrhosis
Chronic Liver Disease and Alcoholic Liver Disease	READ	J615H00	Infectious cirrhosis
Chronic Liver Disease and Alcoholic Liver Disease	READ	J615y00	Portal cirrhosis unspecified
Chronic Liver Disease and Alcoholic Liver Disease	READ	J615z00	Non-alcoholic cirrhosis NOS
Chronic Liver Disease and Alcoholic Liver Disease	READ	J615z11	Macronodular cirrhosis of liver
Chronic Liver Disease and Alcoholic Liver Disease	READ	J615z12	Cryptogenic cirrhosis
Chronic Liver Disease and Alcoholic Liver Disease	READ	J615z13	Cirrhosis of liver
Chronic Liver Disease and Alcoholic Liver Disease	READ	J615z15	Hepatic fibrosis
Chronic Liver Disease and Alcoholic Liver Disease	READ	J616.00	Biliary cirrhosis
Chronic Liver Disease and Alcoholic Liver Disease	READ	J616000	Primary biliary cirrhosis
Chronic Liver Disease and Alcoholic Liver Disease	READ	J616100	Secondary biliary cirrhosis
Chronic Liver Disease and Alcoholic Liver Disease	READ	J616200	Biliary cirrhosis of children
Chronic Liver Disease and Alcoholic Liver Disease	READ	J616z00	Biliary cirrhosis NOS
Chronic Liver Disease and Alcoholic Liver Disease	READ	J617.00	Alcoholic hepatitis
Chronic Liver Disease and Alcoholic Liver Disease	READ	J617.00	Alcoholic hepatitis
Chronic Liver Disease and Alcoholic Liver Disease	READ	J617.00	Alcoholic hepatitis
Chronic Liver Disease and Alcoholic Liver Disease	READ	J617000	Chronic alcoholic hepatitis
Chronic Liver Disease and Alcoholic Liver Disease	READ	J617000	Chronic alcoholic hepatitis
Chronic Liver Disease and Alcoholic Liver Disease	READ	J617000	Chronic alcoholic hepatitis
Chronic Liver Disease and Alcoholic Liver Disease	READ	J61y.00	Chronic nonalcoholic liver disease
Chronic Liver Disease and Alcoholic Liver Disease	READ	J61y300	Portal fibrosis without cirrhosis
Chronic Liver Disease and Alcoholic Liver Disease	READ	J61y400	Hepatic fibrosis
Chronic Liver Disease and Alcoholic Liver Disease	READ	J61y500	Hepatic sclerosis
Chronic Liver Disease and Alcoholic Liver Disease	READ	J61y600	Hepatic fibrosis with hepatic sclerosis
Chronic Liver Disease and Alcoholic Liver Disease	READ	J61yz00	Other non-alcoholic chronic liver disease NOS
Chronic Liver Disease and Alcoholic Liver Disease	READ	J61z.00	Chronic liver disease
Chronic Liver Disease and Alcoholic Liver Disease	READ	J62..00	Liver abscess and sequelae of chronic liver disease
Chronic Liver Disease and Alcoholic Liver Disease	READ	J623.00	Portal hypertension
Chronic Liver Disease and Alcoholic Liver Disease	READ	J624.00	Hepatorenal syndrome
Chronic Liver Disease and Alcoholic Liver Disease	READ	J625.00	[X] Hepatic failure
Chronic Liver Disease and Alcoholic Liver Disease	READ	J625.11	[X] Liver failure
Chronic Liver Disease and Alcoholic Liver Disease	READ	J62y.00	Other sequelae of chronic liver disease
Chronic Liver Disease and Alcoholic Liver Disease	READ	J62y.11	Hepatic failure NOS
Chronic Liver Disease and Alcoholic Liver Disease	READ	J62y.12	Liver failure
Chronic Liver Disease and Alcoholic Liver Disease	READ	J62y.13	Hepatic failure
Chronic Liver Disease and Alcoholic Liver Disease	READ	J62z.00	Liver abscess and chronic liver disease causing sequelae NOS
Chronic Liver Disease and Alcoholic Liver Disease	READ	J635300	Toxic liver disease with chronic persistent hepatitis
Chronic Liver Disease and Alcoholic Liver Disease	READ	J635400	Toxic liver disease with chronic lobular hepatitis
Chronic Liver Disease and Alcoholic Liver Disease	READ	J635500	Toxic liver disease with chronic active hepatitis
Chronic Liver Disease and Alcoholic Liver Disease	READ	J635600	Toxic liver disease with fibrosis and cirrhosis of liver
Chronic Liver Disease and Alcoholic Liver Disease	READ	Jyu7100	[X]Other and unspecified cirrhosis of liver
Chronic Liver Disease and Alcoholic Liver Disease	READ	PB62100	Fibrocystic liver disease
Chronic Liver Disease and Alcoholic Liver Disease	READ	Q48yz11	Congenital hepatic fibrosis
Chronic Liver Disease and Alcoholic Liver Disease	SNOMED	173617001	Open operations on oesophageal varices
Chronic Liver Disease and Alcoholic Liver Disease	SNOMED	67364009	Ligation of oesophageal varices
Chronic Liver Disease and Alcoholic Liver Disease	SNOMED	173621008	Open injection sclerotherapy to oesophageal varices
Chronic Liver Disease and Alcoholic Liver Disease	SNOMED	173617001	Other specified open operation on oesophageal varices
Chronic Liver Disease and Alcoholic Liver Disease	SNOMED	173617001	Open operation on oesophageal varices NOS
Chronic Liver Disease and Alcoholic Liver Disease	SNOMED	173641003	Fibreoptic endoscopic banding of oesophageal varices
Chronic Liver Disease and Alcoholic Liver Disease	SNOMED	173660005	Endoscopic injection sclerotherapy to varices of oesophagus using rigid oesophagoscope
Chronic Liver Disease and Alcoholic Liver Disease	SNOMED	173661009	Rigid oesophagoscopic banding of oesophageal varices
Chronic Liver Disease and Alcoholic Liver Disease	SNOMED	3.62421E+14	Chronic hepatitis annual review - enhanced services admin
Chronic Liver Disease and Alcoholic Liver Disease	SNOMED	3.62421E+14	Chronic hepatitis annual review
Chronic Liver Disease and Alcoholic Liver Disease	SNOMED	10295004	Chronic viral hepatitis
Chronic Liver Disease and Alcoholic Liver Disease	SNOMED	235869004	Chronic viral hepatitis B with delta-agent
Chronic Liver Disease and Alcoholic Liver Disease	SNOMED	186639003	Chronic viral hepatitis B without delta-agent
Chronic Liver Disease and Alcoholic Liver Disease	SNOMED	128302006	Chronic hepatitis C
Chronic Liver Disease and Alcoholic Liver Disease	SNOMED	61977001	Chronic viral hepatitis B
Chronic Liver Disease and Alcoholic Liver Disease	SNOMED	10295004	Chronic viral hepatitis, unspecified
Chronic Liver Disease and Alcoholic Liver Disease	SNOMED	10295004	[X]Other chronic viral hepatitis
Chronic Liver Disease and Alcoholic Liver Disease	SNOMED	10295004	[X]Chronic viral hepatitis, unspecified
Chronic Liver Disease and Alcoholic Liver Disease	SNOMED	29633007	Glycogenosis with hepatic cirrhosis
Chronic Liver Disease and Alcoholic Liver Disease	SNOMED	399126000	Pigmentary cirrhosis of liver
Chronic Liver Disease and Alcoholic Liver Disease	SNOMED	427022004	Liver disease due to cystic fibrosis
Chronic Liver Disease and Alcoholic Liver Disease	SNOMED	17709002	Oesophageal varices with bleeding
Chronic Liver Disease and Alcoholic Liver Disease	SNOMED	14223005	Oesophageal varices without bleeding
Chronic Liver Disease and Alcoholic Liver Disease	SNOMED	28670008	Oesophageal varices
Chronic Liver Disease and Alcoholic Liver Disease	SNOMED	195474004	Oesophageal varices in diseases EC
Chronic Liver Disease and Alcoholic Liver Disease	SNOMED	195475003	Oesophageal varices with bleeding in diseases EC
Chronic Liver Disease and Alcoholic Liver Disease	SNOMED	195476002	Oesophageal varices without bleeding in diseases EC
Chronic Liver Disease and Alcoholic Liver Disease	SNOMED	308129003	Oesophageal varices in cirrhosis of the liver
Chronic Liver Disease and Alcoholic Liver Disease	SNOMED	309783001	Oesophageal varices in alcoholic cirrhosis of the liver
Chronic Liver Disease and Alcoholic Liver Disease	SNOMED	309783001	Oesophageal varices in alcoholic cirrhosis of the liver
Chronic Liver Disease and Alcoholic Liver Disease	SNOMED	309783001	Oesophageal varices in alcoholic cirrhosis of the liver
Chronic Liver Disease and Alcoholic Liver Disease	SNOMED	195474004	Oesophageal varices in diseases EC NOS
Chronic Liver Disease and Alcoholic Liver Disease	SNOMED	28670008	Oesophageal varices NOS
Chronic Liver Disease and Alcoholic Liver Disease	SNOMED	28670008	[X]Oesophageal varices in diseases classified elsewhere
Chronic Liver Disease and Alcoholic Liver Disease	SNOMED	197279005	Cirrhosis and chronic liver disease
Chronic Liver Disease and Alcoholic Liver Disease	SNOMED	50325005	Alcoholic fatty liver
Chronic Liver Disease and Alcoholic Liver Disease	SNOMED	50325005	Alcoholic fatty liver
Chronic Liver Disease and Alcoholic Liver Disease	SNOMED	9953008	Acute alcoholic hepatitis
Chronic Liver Disease and Alcoholic Liver Disease	SNOMED	9953008	Acute alcoholic hepatitis
Chronic Liver Disease and Alcoholic Liver Disease	SNOMED	420054005	Alcoholic cirrhosis of liver
Chronic Liver Disease and Alcoholic Liver Disease	SNOMED	420054005	Alcoholic cirrhosis of liver
Chronic Liver Disease and Alcoholic Liver Disease	SNOMED	420054005	Alcoholic cirrhosis of liver
Chronic Liver Disease and Alcoholic Liver Disease	SNOMED	235880004	Alcoholic fibrosis and sclerosis of liver
Chronic Liver Disease and Alcoholic Liver Disease	SNOMED	235880004	Alcoholic fibrosis and sclerosis of liver
Chronic Liver Disease and Alcoholic Liver Disease	SNOMED	235880004	Alcoholic fibrosis and sclerosis of liver
Chronic Liver Disease and Alcoholic Liver Disease	SNOMED	76301009	Florid cirrhosis
Chronic Liver Disease and Alcoholic Liver Disease	SNOMED	419728003	Laennec's cirrhosis
Chronic Liver Disease and Alcoholic Liver Disease	SNOMED	41309000	Alcoholic liver damage
Chronic Liver Disease and Alcoholic Liver Disease	SNOMED	41309000	Alcoholic liver damage
Chronic Liver Disease and Alcoholic Liver Disease	SNOMED	41309000	Alcoholic liver damage
Chronic Liver Disease and Alcoholic Liver Disease	SNOMED	235881000	Alcoholic hepatic failure
Chronic Liver Disease and Alcoholic Liver Disease	SNOMED	235881000	Alcoholic hepatic failure
Chronic Liver Disease and Alcoholic Liver Disease	SNOMED	235881000	Alcoholic hepatic failure
Chronic Liver Disease and Alcoholic Liver Disease	SNOMED	76783007	Chronic hepatitis
Chronic Liver Disease and Alcoholic Liver Disease	SNOMED	41889008	Chronic persistent hepatitis
Chronic Liver Disease and Alcoholic Liver Disease	SNOMED	197284004	Chronic active hepatitis
Chronic Liver Disease and Alcoholic Liver Disease	SNOMED	197284004	Autoimmune chronic active hepatitis
Chronic Liver Disease and Alcoholic Liver Disease	SNOMED	197284004	Chronic aggressive hepatitis
Chronic Liver Disease and Alcoholic Liver Disease	SNOMED	197286002	Recurrent hepatitis
Chronic Liver Disease and Alcoholic Liver Disease	SNOMED	57339008	Chronic lobular hepatitis
Chronic Liver Disease and Alcoholic Liver Disease	SNOMED	76783007	Chronic hepatitis unspecified
Chronic Liver Disease and Alcoholic Liver Disease	SNOMED	76783007	Chronic hepatitis NOS
Chronic Liver Disease and Alcoholic Liver Disease	SNOMED	266468003	Cirrhosis - non-alcoholic
Chronic Liver Disease and Alcoholic Liver Disease	SNOMED	266468003	Cirrhosis - non-alcoholic
Chronic Liver Disease and Alcoholic Liver Disease	SNOMED	266469006	Multilobular portal cirrhosis
Chronic Liver Disease and Alcoholic Liver Disease	SNOMED	419728003	Portal cirrhosis
Chronic Liver Disease and Alcoholic Liver Disease	SNOMED	197293003	Diffuse nodular cirrhosis
Chronic Liver Disease and Alcoholic Liver Disease	SNOMED	197294009	Fatty portal cirrhosis
Chronic Liver Disease and Alcoholic Liver Disease	SNOMED	43904005	Hypertrophic portal cirrhosis
Chronic Liver Disease and Alcoholic Liver Disease	SNOMED	197296006	Capsular portal cirrhosis
Chronic Liver Disease and Alcoholic Liver Disease	SNOMED	266470007	Cardiac portal cirrhosis
Chronic Liver Disease and Alcoholic Liver Disease	SNOMED	74669004	Congestive cirrhosis
Chronic Liver Disease and Alcoholic Liver Disease	SNOMED	266471006	Juvenile portal cirrhosis
Chronic Liver Disease and Alcoholic Liver Disease	SNOMED	197284004	Childhood function cirrhosis
Chronic Liver Disease and Alcoholic Liver Disease	SNOMED	6183001	Indian childhood cirrhosis
Chronic Liver Disease and Alcoholic Liver Disease	SNOMED	271440004	Xanthomatous portal cirrhosis
Chronic Liver Disease and Alcoholic Liver Disease	SNOMED	197303009	Bacterial portal cirrhosis
Chronic Liver Disease and Alcoholic Liver Disease	SNOMED	197305002	Syphilitic portal cirrhosis
Chronic Liver Disease and Alcoholic Liver Disease	SNOMED	197306001	Zooparasitic portal cirrhosis
Chronic Liver Disease and Alcoholic Liver Disease	SNOMED	235896001	Infectious cirrhosis
Chronic Liver Disease and Alcoholic Liver Disease	SNOMED	419728003	Portal cirrhosis unspecified
Chronic Liver Disease and Alcoholic Liver Disease	SNOMED	266468003	Non-alcoholic cirrhosis NOS
Chronic Liver Disease and Alcoholic Liver Disease	SNOMED	43904005	Macronodular cirrhosis of liver
Chronic Liver Disease and Alcoholic Liver Disease	SNOMED	89580002	Cryptogenic cirrhosis
Chronic Liver Disease and Alcoholic Liver Disease	SNOMED	19943007	Cirrhosis of liver
Chronic Liver Disease and Alcoholic Liver Disease	SNOMED	62484002	Hepatic fibrosis
Chronic Liver Disease and Alcoholic Liver Disease	SNOMED	1761006	Biliary cirrhosis
Chronic Liver Disease and Alcoholic Liver Disease	SNOMED	31712002	Primary biliary cirrhosis
Chronic Liver Disease and Alcoholic Liver Disease	SNOMED	12368000	Secondary biliary cirrhosis
Chronic Liver Disease and Alcoholic Liver Disease	SNOMED	197310003	Biliary cirrhosis of children
Chronic Liver Disease and Alcoholic Liver Disease	SNOMED	1761006	Biliary cirrhosis NOS
Chronic Liver Disease and Alcoholic Liver Disease	SNOMED	235875008	Alcoholic hepatitis
Chronic Liver Disease and Alcoholic Liver Disease	SNOMED	235875008	Alcoholic hepatitis
Chronic Liver Disease and Alcoholic Liver Disease	SNOMED	235875008	Alcoholic hepatitis
Chronic Liver Disease and Alcoholic Liver Disease	SNOMED	307757001	Chronic alcoholic hepatitis
Chronic Liver Disease and Alcoholic Liver Disease	SNOMED	307757001	Chronic alcoholic hepatitis
Chronic Liver Disease and Alcoholic Liver Disease	SNOMED	307757001	Chronic alcoholic hepatitis
Chronic Liver Disease and Alcoholic Liver Disease	SNOMED	79720007	Chronic nonalcoholic liver disease
Chronic Liver Disease and Alcoholic Liver Disease	SNOMED	197316009	Portal fibrosis without cirrhosis
Chronic Liver Disease and Alcoholic Liver Disease	SNOMED	62484002	Hepatic fibrosis
Chronic Liver Disease and Alcoholic Liver Disease	SNOMED	235899008	Hepatic sclerosis
Chronic Liver Disease and Alcoholic Liver Disease	SNOMED	235901004	Hepatic fibrosis with hepatic sclerosis
Chronic Liver Disease and Alcoholic Liver Disease	SNOMED	328383001	Other non-alcoholic chronic liver disease NOS
Chronic Liver Disease and Alcoholic Liver Disease	SNOMED	328383001	Chronic liver disease
Chronic Liver Disease and Alcoholic Liver Disease	SNOMED	197324004	Liver abscess and sequelae of chronic liver disease
Chronic Liver Disease and Alcoholic Liver Disease	SNOMED	34742003	Portal hypertension
Chronic Liver Disease and Alcoholic Liver Disease	SNOMED	51292008	Hepatorenal syndrome
Chronic Liver Disease and Alcoholic Liver Disease	SNOMED	59927004	[X] Hepatic failure
Chronic Liver Disease and Alcoholic Liver Disease	SNOMED	59927004	[X] Liver failure
Chronic Liver Disease and Alcoholic Liver Disease	SNOMED	235856003	Other sequelae of chronic liver disease
Chronic Liver Disease and Alcoholic Liver Disease	SNOMED	59927004	Hepatic failure NOS
Chronic Liver Disease and Alcoholic Liver Disease	SNOMED	59927004	Liver failure
Chronic Liver Disease and Alcoholic Liver Disease	SNOMED	59927004	Hepatic failure
Chronic Liver Disease and Alcoholic Liver Disease	SNOMED	197324004	Liver abscess and chronic liver disease causing sequelae NOS
Chronic Liver Disease and Alcoholic Liver Disease	SNOMED	197359004	Toxic liver disease with chronic persistent hepatitis
Chronic Liver Disease and Alcoholic Liver Disease	SNOMED	197360009	Toxic liver disease with chronic lobular hepatitis
Chronic Liver Disease and Alcoholic Liver Disease	SNOMED	197361008	Toxic liver disease with chronic active hepatitis
Chronic Liver Disease and Alcoholic Liver Disease	SNOMED	197362001	Toxic liver disease with fibrosis and cirrhosis of liver
Chronic Liver Disease and Alcoholic Liver Disease	SNOMED	19943007	[X]Other and unspecified cirrhosis of liver
Chronic Liver Disease and Alcoholic Liver Disease	SNOMED	72925005	Fibrocystic liver disease
Chronic Liver Disease and Alcoholic Liver Disease	SNOMED	79607001	Congenital hepatic fibrosis
Chronic Lyme Disease (CLD)	READ	43T1100	Lyme immunoblot positive
Chronic Lyme Disease (CLD)	READ	43T1300	Lyme immunoblot reactive
Chronic Lyme Disease (CLD)	READ	A871000	Lyme disease
Chronic Lyme Disease (CLD)	READ	A871011	Lyme borreliosis
Chronic Lyme Disease (CLD)	READ	A871100	Lyme neuroborreliosis
Chronic Lyme Disease (CLD)	READ	A871200	Lyme carditis
Chronic Lyme Disease (CLD)	READ	N010A00	Arthritis in Lyme disease
Chronic Lyme Disease (CLD)	READ	N010A11	Lyme arthritis
Chronic Lyme Disease (CLD)	SNOMED	310568005	Lyme disease
Chronic Lyme Disease (CLD)	SNOMED	310568005	Lyme borreliosis
Chronic Lyme Disease (CLD)	SNOMED	23502006	Lyme neuroborreliosis
Chronic Lyme Disease (CLD)	SNOMED	23502006	Lyme carditis
Chronic Lyme Disease (CLD)	SNOMED	715507005	Lyme neuroborreliosis
Chronic Lyme Disease (CLD)	SNOMED	77863005	Lyme carditis
Chronic Lyme Disease (CLD)	SNOMED	33937009	Arthritis in Lyme disease
Chronic Lyme Disease (CLD)	SNOMED	33937009	Lyme arthritis
Chronic obstructive pulmonary disease	READ	H3...00	Chronic obstructive pulmonary disease
Chronic obstructive pulmonary disease	READ	H31..00	Chronic bronchitis
Chronic obstructive pulmonary disease	READ	H310.00	Simple chronic bronchitis
Chronic obstructive pulmonary disease	READ	H310000	Chronic catarrhal bronchitis
Chronic obstructive pulmonary disease	READ	H310z00	Simple chronic bronchitis NOS
Chronic obstructive pulmonary disease	READ	H3...11	COAD - Chronic obstructive airways disease
Chronic obstructive pulmonary disease	READ	H311.00	Mucopurulent chronic bronchitis
Chronic obstructive pulmonary disease	READ	H311000	Purulent chronic bronchitis
Chronic obstructive pulmonary disease	READ	H311100	Fetid chronic bronchitis
Chronic obstructive pulmonary disease	READ	H311z00	Mucopurulent chronic bronchitis NOS
Chronic obstructive pulmonary disease	READ	H312.00	Obstructive chronic bronchitis
Chronic obstructive pulmonary disease	READ	H312011	Chronic wheezy bronchitis
Chronic obstructive pulmonary disease	READ	H312100	Emphysematous bronchitis
Chronic obstructive pulmonary disease	READ	H312200	Acute exacerbation of chronic obstructive airways disease
Chronic obstructive pulmonary disease	READ	H312z00	Obstructive chronic bronchitis NOS
Chronic obstructive pulmonary disease	READ	H313.00	Mixed simple and mucopurulent chronic bronchitis
Chronic obstructive pulmonary disease	READ	H31y.00	Other chronic bronchitis
Chronic obstructive pulmonary disease	READ	H31y100	Chronic tracheobronchitis
Chronic obstructive pulmonary disease	READ	H31yz00	Other chronic bronchitis NOS
Chronic obstructive pulmonary disease	READ	H31z.00	Chronic bronchitis NOS
Chronic obstructive pulmonary disease	READ	H32..00	Pulmonary emphysema
Chronic obstructive pulmonary disease	READ	H320.00	Chronic bullous emphysema
Chronic obstructive pulmonary disease	READ	H320000	Segmental bullous emphysema
Chronic obstructive pulmonary disease	READ	H320100	Zonal bullous emphysema
Chronic obstructive pulmonary disease	READ	H320200	Giant bullous emphysema
Chronic obstructive pulmonary disease	READ	H320300	Bullous emphysema with collapse
Chronic obstructive pulmonary disease	READ	H320z00	Chronic bullous emphysema NOS
Chronic obstructive pulmonary disease	READ	H321.00	Panlobular emphysema
Chronic obstructive pulmonary disease	READ	H322.00	Centrilobular emphysema
Chronic obstructive pulmonary disease	READ	H32y.00	Other emphysema
Chronic obstructive pulmonary disease	READ	H32y000	Acute vesicular emphysema
Chronic obstructive pulmonary disease	READ	H32y100	Atrophic (senile) emphysema
Chronic obstructive pulmonary disease	READ	H32y200	MacLeod's unilateral emphysema
Chronic obstructive pulmonary disease	READ	H32yz00	Other emphysema NOS
Chronic obstructive pulmonary disease	READ	H32z.00	Emphysema NOS
Chronic obstructive pulmonary disease	READ	H464000	Chronic emphysema due to chemical fumes
Chronic obstructive pulmonary disease	READ	H464100	Obliterative bronchiolitis due to chemical fumes
Chronic obstructive pulmonary disease	READ	H581.00	Interstitial pulmonary emphysema
Chronic obstructive pulmonary disease	READ	H583200	Eosinophilic bronchitis
Chronic obstructive pulmonary disease	READ	Hyu3000	[X]Other emphysema
Chronic obstructive pulmonary disease	READ	Hyu3100	[X]Other specified chronic obstructive pulmonary disease
Chronic obstructive pulmonary disease	READ	14B3.12	History of chronic obstructive pulmonary disease
Chronic obstructive pulmonary disease	READ	14OJ.00	At risk of chronic obstructive pulmonary disease
Chronic obstructive pulmonary disease	READ	1J71.00	Suspected chronic obstructive pulmonary disease
Chronic obstructive pulmonary disease	READ	661M300	Chronic obstructive pulmonary disease self-management plan agreed
Chronic obstructive pulmonary disease	READ	661N300	Chronic obstructive pulmonary disease self-management plan review
Chronic obstructive pulmonary disease	READ	661N300	Chronic obstructive pulmonary disease self-management plan review
Chronic obstructive pulmonary disease	READ	661N300	Chronic obstructive pulmonary disease self-management plan review
Chronic obstructive pulmonary disease	READ	66YB.00	Chronic obstructive pulmonary disease monitoring
Chronic obstructive pulmonary disease	READ	66YB000	Chronic obstructive pulmonary disease 3 monthly review
Chronic obstructive pulmonary disease	READ	66YB100	Chronic obstructive pulmonary disease 6 monthly review
Chronic obstructive pulmonary disease	READ	66YB200	Telehealth chronic obstructive pulmonary disease monitoring
Chronic obstructive pulmonary disease	READ	66Yd.00	Chronic obstructive pulmonary disease accident and emergency attendance since last visit
Chronic obstructive pulmonary disease	READ	66YD.00	Chronic obstructive pulmonary disease monitoring due
Chronic obstructive pulmonary disease	READ	66Ye.00	Emergency chronic obstructive pulmonary disease admission since last appointment
Chronic obstructive pulmonary disease	READ	66Yf.00	Number of chronic obstructive pulmonary disease exacerbations in past year
Chronic obstructive pulmonary disease	READ	66Yg.00	Chronic obstructive pulmonary disease disturbs sleep
Chronic obstructive pulmonary disease	READ	66Yi.00	Multiple chronic obstructive pulmonary disease emergency hospital admissions
Chronic obstructive pulmonary disease	READ	66YI.00	COPD self-management plan given
Chronic obstructive pulmonary disease	READ	66YL.00	Chronic obstructive pulmonary disease follow-up
Chronic obstructive pulmonary disease	READ	66YL.11	COPD follow-up
Chronic obstructive pulmonary disease	READ	66YM.00	Chronic obstructive pulmonary disease annual review
Chronic obstructive pulmonary disease	READ	66YS.00	Chronic obstructive pulmonary disease monitoring by nurse
Chronic obstructive pulmonary disease	READ	66YT.00	Chronic obstructive pulmonary disease monitoring by doctor
Chronic obstructive pulmonary disease	READ	66Yz200	Shared care chronic obstructive pulmonary disease monitoring
Chronic obstructive pulmonary disease	READ	679V.00	Education about chronic obstructive pulmonary disease
Chronic obstructive pulmonary disease	READ	8BMW.00	Issue of chronic obstructive pulmonary disease rescue pack
Chronic obstructive pulmonary disease	READ	8CE6.00	Chronic obstructive pulmonary disease leaflet given
Chronic obstructive pulmonary disease	READ	8CeD.00	Preferred place of care for next exacerbation of chronic obstructive pulmonary disease
Chronic obstructive pulmonary disease	READ	8CMV.00	Has chronic obstructive pulmonary disease care plan
Chronic obstructive pulmonary disease	READ	8CMW500	Chronic obstructive pulmonary disease care pathway
Chronic obstructive pulmonary disease	READ	8H2R.00	Emergency hospital admission for chronic obstructive pulmonary disease
Chronic obstructive pulmonary disease	READ	8Hkw.00	Referral to chronic obstructive pulmonary disease community nursing team
Chronic obstructive pulmonary disease	READ	9kf..00	Chronic obstructive pulmonary disease enhanced services administration
Chronic obstructive pulmonary disease	READ	9kf0.00	Chronic obstructive pulmonary disease patient unsuitable for pulmonary rehabilitation
Chronic obstructive pulmonary disease	READ	9kf0.11	COPD patient unsuitable for pulmonary rehabilitation
Chronic obstructive pulmonary disease	READ	9kf1.00	Referred for chronic obstructive pulmonary disease structured smoking assessment
Chronic obstructive pulmonary disease	READ	9kf1.11	Referred for COPD structured smoking assessment
Chronic obstructive pulmonary disease	READ	9kf2.00	Chronic obstructive pulmonary disease structured smoking assessment declined
Chronic obstructive pulmonary disease	READ	9kf2.11	COPD structured smoking assessment declined
Chronic obstructive pulmonary disease	READ	9N4W.00	DNA - Did not attend chronic obstructive pulmonary disease clinic
Chronic obstructive pulmonary disease	READ	9NgP.00	On chronic obstructive pulmonary disease supportive care pathway
Chronic obstructive pulmonary disease	READ	9NgP.11	On COPD (chronic obstructive pulmonary disease) supportive care pathway
Chronic obstructive pulmonary disease	READ	9Nk7000	Seen in chronic obstructive pulmonary disease clinic
Chronic obstructive pulmonary disease	READ	9Oi..00	Chronic obstructive pulmonary disease monitoring administration
Chronic obstructive pulmonary disease	READ	9Oi0.00	Chronic obstructive pulmonary disease monitoring first letter
Chronic obstructive pulmonary disease	READ	9Oi1.00	Chronic obstructive pulmonary disease monitoring second letter
Chronic obstructive pulmonary disease	READ	9Oi2.00	Chronic obstructive pulmonary disease monitoring third letter
Chronic obstructive pulmonary disease	READ	9Oi3.00	Chronic obstructive pulmonary disease monitoring verbal invite
Chronic obstructive pulmonary disease	READ	9Oi4.00	Chronic obstructive pulmonary disease monitoring telephone invitation
Chronic obstructive pulmonary disease	READ	H36..00	Mild chronic obstructive pulmonary disease
Chronic obstructive pulmonary disease	READ	H37..00	Moderate chronic obstructive pulmonary disease
Chronic obstructive pulmonary disease	READ	H38..00	Severe chronic obstructive pulmonary disease
Chronic obstructive pulmonary disease	READ	H39..00	Very severe chronic obstructive pulmonary disease
Chronic obstructive pulmonary disease	READ	H3A..00	End stage chronic obstructive airways disease
Chronic obstructive pulmonary disease	READ	H3B..00	Asthma-chronic obstructive pulmonary disease overlap syndrome
Chronic obstructive pulmonary disease	READ	H3y..00	Other specified chronic obstructive airways disease
Chronic obstructive pulmonary disease	READ	H3y0.00	Chronic obstructive pulmonary disease with acute lower respiratory infection
Chronic obstructive pulmonary disease	READ	H3y1.00	Chron obstruct pulmonary dis wth acute exacerbation, unspec
Chronic obstructive pulmonary disease	READ	H3y..11	Other specified chronic obstructive pulmonary disease
Chronic obstructive pulmonary disease	READ	H3z..00	Chronic obstructive airway disease
Chronic obstructive pulmonary disease	READ	H3z..11	Chronic obstructive pulmonary disease NOS
Chronic obstructive pulmonary disease	SNOMED	13645005	Chronic obstructive pulmonary disease
Chronic obstructive pulmonary disease	SNOMED	63480004	Chronic bronchitis
Chronic obstructive pulmonary disease	SNOMED	61937009	Simple chronic bronchitis
Chronic obstructive pulmonary disease	SNOMED	89549007	Chronic catarrhal bronchitis
Chronic obstructive pulmonary disease	SNOMED	61937009	Simple chronic bronchitis NOS
Chronic obstructive pulmonary disease	SNOMED	13645005	COAD - Chronic obstructive airways disease
Chronic obstructive pulmonary disease	SNOMED	74417001	Mucopurulent chronic bronchitis
Chronic obstructive pulmonary disease	SNOMED	84409004	Purulent chronic bronchitis
Chronic obstructive pulmonary disease	SNOMED	84409004	Fetid chronic bronchitis
Chronic obstructive pulmonary disease	SNOMED	74417001	Mucopurulent chronic bronchitis NOS
Chronic obstructive pulmonary disease	SNOMED	185086009	Obstructive chronic bronchitis
Chronic obstructive pulmonary disease	SNOMED	195949008	Chronic wheezy bronchitis
Chronic obstructive pulmonary disease	SNOMED	185086009	Emphysematous bronchitis
Chronic obstructive pulmonary disease	SNOMED	195951007	Acute exacerbation of chronic obstructive airways disease
Chronic obstructive pulmonary disease	SNOMED	185086009	Obstructive chronic bronchitis NOS
Chronic obstructive pulmonary disease	SNOMED	195953005	Mixed simple and mucopurulent chronic bronchitis
Chronic obstructive pulmonary disease	SNOMED	63480004	Other chronic bronchitis
Chronic obstructive pulmonary disease	SNOMED	52571006	Chronic tracheobronchitis
Chronic obstructive pulmonary disease	SNOMED	63480004	Other chronic bronchitis NOS
Chronic obstructive pulmonary disease	SNOMED	63480004	Chronic bronchitis NOS
Chronic obstructive pulmonary disease	SNOMED	87433001	Pulmonary emphysema
Chronic obstructive pulmonary disease	SNOMED	195957006	Chronic bullous emphysema
Chronic obstructive pulmonary disease	SNOMED	195958001	Segmental bullous emphysema
Chronic obstructive pulmonary disease	SNOMED	195959009	Zonal bullous emphysema
Chronic obstructive pulmonary disease	SNOMED	16003001	Giant bullous emphysema
Chronic obstructive pulmonary disease	SNOMED	266355005	Bullous emphysema with collapse
Chronic obstructive pulmonary disease	SNOMED	195957006	Chronic bullous emphysema NOS
Chronic obstructive pulmonary disease	SNOMED	4981000	Panlobular emphysema
Chronic obstructive pulmonary disease	SNOMED	68328006	Centrilobular emphysema
Chronic obstructive pulmonary disease	SNOMED	87433001	Other emphysema
Chronic obstructive pulmonary disease	SNOMED	195963002	Acute vesicular emphysema
Chronic obstructive pulmonary disease	SNOMED	266356006	Atrophic (senile) emphysema
Chronic obstructive pulmonary disease	SNOMED	45145000	MacLeod's unilateral emphysema
Chronic obstructive pulmonary disease	SNOMED	87433001	Other emphysema NOS
Chronic obstructive pulmonary disease	SNOMED	87433001	Emphysema NOS
Chronic obstructive pulmonary disease	SNOMED	196026004	Chronic emphysema due to chemical fumes
Chronic obstructive pulmonary disease	SNOMED	196027008	Obliterative bronchiolitis due to chemical fumes
Chronic obstructive pulmonary disease	SNOMED	77690003	Interstitial pulmonary emphysema
Chronic obstructive pulmonary disease	SNOMED	8.66901E+14	Eosinophilic bronchitis
Chronic obstructive pulmonary disease	SNOMED	87433001	[X]Other emphysema
Chronic obstructive pulmonary disease	SNOMED	13645005	[X]Other specified chronic obstructive pulmonary disease
Chronic obstructive pulmonary disease	SNOMED	270473001	History of chronic obstructive pulmonary disease
Chronic obstructive pulmonary disease	SNOMED	401200002	At risk of chronic obstructive pulmonary disease
Chronic obstructive pulmonary disease	SNOMED	2.04991E+14	Suspected chronic obstructive pulmonary disease
Chronic obstructive pulmonary disease	SNOMED	8.11961E+14	Chronic obstructive pulmonary disease self-management plan agreed
Chronic obstructive pulmonary disease	SNOMED	8.10951E+14	Chronic obstructive pulmonary disease self-management plan review
Chronic obstructive pulmonary disease	SNOMED	8.10951E+14	Chronic obstructive pulmonary disease self-management plan review
Chronic obstructive pulmonary disease	SNOMED	8.10951E+14	Chronic obstructive pulmonary disease self-management plan review
Chronic obstructive pulmonary disease	SNOMED	390891009	Chronic obstructive pulmonary disease monitoring
Chronic obstructive pulmonary disease	SNOMED	7.60601E+14	Chronic obstructive pulmonary disease 3 monthly review
Chronic obstructive pulmonary disease	SNOMED	7.60621E+14	Chronic obstructive pulmonary disease 6 monthly review
Chronic obstructive pulmonary disease	SNOMED	716358000	Telehealth chronic obstructive pulmonary disease monitoring
Chronic obstructive pulmonary disease	SNOMED	413845009	Chronic obstructive pulmonary disease accident and emergency attendance since last visit
Chronic obstructive pulmonary disease	SNOMED	390941006	Chronic obstructive pulmonary disease monitoring due
Chronic obstructive pulmonary disease	SNOMED	414087000	Emergency chronic obstructive pulmonary disease admission since last appointment
Chronic obstructive pulmonary disease	SNOMED	723245007	Number of chronic obstructive pulmonary disease exacerbations in past year
Chronic obstructive pulmonary disease	SNOMED	1.98401E+14	Chronic obstructive pulmonary disease disturbs sleep
Chronic obstructive pulmonary disease	SNOMED	1.98901E+14	Multiple chronic obstructive pulmonary disease emergency hospital admissions
Chronic obstructive pulmonary disease	SNOMED	390891009	COPD self-management plan given
Chronic obstructive pulmonary disease	SNOMED	394702007	Chronic obstructive pulmonary disease follow-up
Chronic obstructive pulmonary disease	SNOMED	394702007	COPD follow-up
Chronic obstructive pulmonary disease	SNOMED	394703002	Chronic obstructive pulmonary disease annual review
Chronic obstructive pulmonary disease	SNOMED	401184000	Chronic obstructive pulmonary disease monitoring by nurse
Chronic obstructive pulmonary disease	SNOMED	401185004	Chronic obstructive pulmonary disease monitoring by doctor
Chronic obstructive pulmonary disease	SNOMED	8.97311E+14	Shared care chronic obstructive pulmonary disease monitoring
Chronic obstructive pulmonary disease	SNOMED	741056003	Education about chronic obstructive pulmonary disease
Chronic obstructive pulmonary disease	SNOMED	7.18241E+14	Issue of chronic obstructive pulmonary disease rescue pack
Chronic obstructive pulmonary disease	SNOMED	395159008	Chronic obstructive pulmonary disease leaflet given
Chronic obstructive pulmonary disease	SNOMED	7.89661E+14	Preferred place of care for next exacerbation of chronic obstructive pulmonary disease
Chronic obstructive pulmonary disease	SNOMED	8.27571E+14	Has chronic obstructive pulmonary disease care plan
Chronic obstructive pulmonary disease	SNOMED	8.48431E+14	Chronic obstructive pulmonary disease care pathway
Chronic obstructive pulmonary disease	SNOMED	408501008	Emergency hospital admission for chronic obstructive pulmonary disease
Chronic obstructive pulmonary disease	SNOMED	7.90301E+14	Referral to chronic obstructive pulmonary disease community nursing team
Chronic obstructive pulmonary disease	SNOMED	3.74591E+14	Chronic obstructive pulmonary disease enhanced services administration
Chronic obstructive pulmonary disease	SNOMED	3.71611E+14	Chronic obstructive pulmonary disease patient unsuitable for pulmonary rehabilitation
Chronic obstructive pulmonary disease	SNOMED	3.71611E+14	COPD patient unsuitable for pulmonary rehabilitation
Chronic obstructive pulmonary disease	SNOMED	3.75851E+14	Referred for chronic obstructive pulmonary disease structured smoking assessment
Chronic obstructive pulmonary disease	SNOMED	3.75851E+14	Referred for COPD structured smoking assessment
Chronic obstructive pulmonary disease	SNOMED	3.75911E+14	Chronic obstructive pulmonary disease structured smoking assessment declined
Chronic obstructive pulmonary disease	SNOMED	3.75911E+14	COPD structured smoking assessment declined
Chronic obstructive pulmonary disease	SNOMED	1.10011E+14	DNA - Did not attend chronic obstructive pulmonary disease clinic
Chronic obstructive pulmonary disease	SNOMED	8.26111E+14	On chronic obstructive pulmonary disease supportive care pathway
Chronic obstructive pulmonary disease	SNOMED	8.26111E+14	On COPD (chronic obstructive pulmonary disease) supportive care pathway
Chronic obstructive pulmonary disease	SNOMED	8.57661E+14	Seen in chronic obstructive pulmonary disease clinic
Chronic obstructive pulmonary disease	SNOMED	7.13731E+14	Chronic obstructive pulmonary disease monitoring administration
Chronic obstructive pulmonary disease	SNOMED	7.16241E+14	Chronic obstructive pulmonary disease monitoring first letter
Chronic obstructive pulmonary disease	SNOMED	7.17021E+14	Chronic obstructive pulmonary disease monitoring second letter
Chronic obstructive pulmonary disease	SNOMED	7.17521E+14	Chronic obstructive pulmonary disease monitoring third letter
Chronic obstructive pulmonary disease	SNOMED	7.16281E+14	Chronic obstructive pulmonary disease monitoring verbal invite
Chronic obstructive pulmonary disease	SNOMED	7.16901E+14	Chronic obstructive pulmonary disease monitoring telephone invitation
Chronic obstructive pulmonary disease	SNOMED	313296004	Mild chronic obstructive pulmonary disease
Chronic obstructive pulmonary disease	SNOMED	313297008	Moderate chronic obstructive pulmonary disease
Chronic obstructive pulmonary disease	SNOMED	313299006	Severe chronic obstructive pulmonary disease
Chronic obstructive pulmonary disease	SNOMED	2.93991E+14	Very severe chronic obstructive pulmonary disease
Chronic obstructive pulmonary disease	SNOMED	135836000	End stage chronic obstructive airways disease
Chronic obstructive pulmonary disease	SNOMED	1.06928E+16	Asthma-chronic obstructive pulmonary disease overlap syndrome
Chronic obstructive pulmonary disease	SNOMED	13645005	Other specified chronic obstructive airways disease
Chronic obstructive pulmonary disease	SNOMED	196001008	Chronic obstructive pulmonary disease with acute lower respiratory infection
Chronic obstructive pulmonary disease	SNOMED	195951007	Chron obstruct pulmonary dis wth acute exacerbation, unspec
Chronic obstructive pulmonary disease	SNOMED	13645005	Other specified chronic obstructive pulmonary disease
Chronic obstructive pulmonary disease	SNOMED	13645005	Chronic obstructive airway disease
Chronic obstructive pulmonary disease	SNOMED	13645005	Chronic obstructive pulmonary disease NOS
Chronic pain	READ	N337100	Posttraumatic osteoporosis
Chronic pain	READ	N337.11	Algodystrophy
Chronic pain	READ	N337111	Reflex sympathetic dystrophy
Chronic pain	READ	N337.12	Reflex sympathetic dystrophy
Chronic pain	READ	N337200	Algodystrophy of hand
Chronic pain	READ	N337300	Algodystrophy of knee
Chronic pain	READ	N337400	Algodystrophy of foot
Chronic pain	READ	N33C.00	Complex regional pain syndrome type I
Chronic pain	READ	R00zC00	Chronic intractable pain
Chronic pain	READ	16C9.00	Chronic low back pain
Chronic pain	READ	16C9.00	Chronic low back pain
Chronic pain	READ	1M52.00	Chronic pain
Chronic pain	READ	8HTH.00	Referral to back pain clinic
Chronic pain	READ	F347.00	Complex regional pain syndrome type II
Chronic pain	READ	F369.00	Complex regional pain syndrome
Chronic pain	READ	F369.11	Chronic regional pain syndrome
Chronic pain	SNOMED	15743005	Posttraumatic osteoporosis
Chronic pain	SNOMED	128200000	Algodystrophy
Chronic pain	SNOMED	128200000	Reflex sympathetic dystrophy
Chronic pain	SNOMED	128200000	Reflex sympathetic dystrophy
Chronic pain	SNOMED	734989004	Algodystrophy of hand
Chronic pain	SNOMED	734988007	Algodystrophy of knee
Chronic pain	SNOMED	734987002	Algodystrophy of foot
Chronic pain	SNOMED	128200000	Complex regional pain syndrome type I
Chronic pain	SNOMED	274665008	Chronic intractable pain
Chronic pain	SNOMED	278860009	Chronic low back pain
Chronic pain	SNOMED	278860009	Chronic low back pain
Chronic pain	SNOMED	82423001	Chronic pain
Chronic pain	SNOMED	183868005	Referral to back pain clinic
Chronic pain	SNOMED	408751001	Complex regional pain syndrome type II
Chronic pain	SNOMED	128200000	Complex regional pain syndrome
Chronic pain	SNOMED	128200000	Chronic regional pain syndrome
Chronic Pancreatitis	READ	J671000	Alcohol-induced chronic pancreatitis
Chronic Pancreatitis	READ	J671100	Gallstone chronic pancreatitis
Chronic Pancreatitis	READ	J67y000	Atrophy of pancreas
Chronic Pancreatitis	READ	J67y200	Fibrosis of pancreas
Chronic Pancreatitis	READ	Jyu8400	[X]Other chronic pancreatitis
Chronic Pancreatitis	READ	14CH.00	History of chronic pancreatitis
Chronic Pancreatitis	READ	J671.00	Chronic pancreatitis
Chronic Pancreatitis	SNOMED	235952002	Alcohol-induced chronic pancreatitis
Chronic Pancreatitis	SNOMED	235951009	Gallstone chronic pancreatitis
Chronic Pancreatitis	SNOMED	88281007	Atrophy of pancreas
Chronic Pancreatitis	SNOMED	25942009	Fibrosis of pancreas
Chronic Pancreatitis	SNOMED	235494005	[X]Other chronic pancreatitis
Chronic Pancreatitis	SNOMED	2.47431E+14	History of chronic pancreatitis
Chronic Pancreatitis	SNOMED	235494005	Chronic pancreatitis
Chronic Urinary Tract Infection	READ	K100.00	Chronic pyelonephritis
Chronic Urinary Tract Infection	READ	K100000	Chronic pyelonephritis without medullary necrosis
Chronic Urinary Tract Infection	READ	K100100	Chronic pyelonephritis with medullary necrosis
Chronic Urinary Tract Infection	READ	K100200	Chronic pyelitis
Chronic Urinary Tract Infection	READ	K100300	Chronic pyonephrosis
Chronic Urinary Tract Infection	READ	K100400	Nonobstructive reflux-associated chronic pyelonephritis
Chronic Urinary Tract Infection	READ	K100500	Chronic obstructive pyelonephritis
Chronic Urinary Tract Infection	READ	K100z00	Chronic pyelonephritis NOS
Chronic Urinary Tract Infection	READ	K104.00	Xanthogranulomatous pyelonephritis
Chronic Urinary Tract Infection	READ	K105.00	Chronic infective interstitial nephritis
Chronic Urinary Tract Infection	READ	K155.00	Recurrent cystitis
Chronic Urinary Tract Infection	READ	K15y000	Cystitis cystica
Chronic Urinary Tract Infection	READ	K190.11	Recurrent urinary tract infection
Chronic Urinary Tract Infection	READ	K190300	Recurrent urinary tract infection
Chronic Urinary Tract Infection	READ	K190311	Recurrent urinary tract infection
Chronic Urinary Tract Infection	READ	K190400	Chronic urinary tract infection
Chronic Urinary Tract Infection	READ	14D4.00	H/O: recurrent cystitis
Chronic Urinary Tract Infection	READ	14D7.00	History of recurrent urinary tract infection
Chronic Urinary Tract Infection	READ	1AG..00	Recurrent urinary tract infections
Chronic Urinary Tract Infection	READ	A983100	Chronic gonococcal cystitis
Chronic Urinary Tract Infection	SNOMED	63302006	Chronic pyelonephritis
Chronic Urinary Tract Infection	SNOMED	197760006	Chronic pyelonephritis without medullary necrosis
Chronic Urinary Tract Infection	SNOMED	197761005	Chronic pyelonephritis with medullary necrosis
Chronic Urinary Tract Infection	SNOMED	197762003	Chronic pyelitis
Chronic Urinary Tract Infection	SNOMED	197763008	Chronic pyonephrosis
Chronic Urinary Tract Infection	SNOMED	197764002	Nonobstructive reflux-associated chronic pyelonephritis
Chronic Urinary Tract Infection	SNOMED	236379002	Chronic obstructive pyelonephritis
Chronic Urinary Tract Infection	SNOMED	63302006	Chronic pyelonephritis NOS
Chronic Urinary Tract Infection	SNOMED	38898003	Xanthogranulomatous pyelonephritis
Chronic Urinary Tract Infection	SNOMED	236374007	Chronic infective interstitial nephritis
Chronic Urinary Tract Infection	SNOMED	197853008	Recurrent cystitis
Chronic Urinary Tract Infection	SNOMED	13285005	Cystitis cystica
Chronic Urinary Tract Infection	SNOMED	197927001	Recurrent urinary tract infection
Chronic Urinary Tract Infection	SNOMED	197927001	Recurrent urinary tract infection
Chronic Urinary Tract Infection	SNOMED	197927001	Recurrent urinary tract infection
Chronic Urinary Tract Infection	SNOMED	197928006	Chronic urinary tract infection
Chronic Urinary Tract Infection	SNOMED	161549001	H/O: recurrent cystitis
Chronic Urinary Tract Infection	SNOMED	473116008	History of recurrent urinary tract infection
Chronic Urinary Tract Infection	SNOMED	197927001	Recurrent urinary tract infections
Chronic Urinary Tract Infection	SNOMED	88813005	Chronic gonococcal cystitis
Chromosomal abnormalities	READ	PJ0..00	Down's syndrome
Chromosomal abnormalities	READ	PJ00.00	Trisomy 21, meiotic nondisjunction
Chromosomal abnormalities	READ	PJ01.00	Trisomy 21- mitotic nondisjunction mosaicism
Chromosomal abnormalities	READ	PJ0..11	Mongolism
Chromosomal abnormalities	READ	PJ01.11	Trisomy 21, mitotic nondisjunction
Chromosomal abnormalities	READ	PJ0..12	Trisomy 21
Chromosomal abnormalities	READ	PJ02.00	Trisomy 21, translocation
Chromosomal abnormalities	READ	PJ02.11	Partial trisomy 21 in Down's syndrome
Chromosomal abnormalities	READ	PJ0z.00	Down's syndrome NOS
Chromosomal abnormalities	READ	PJ0z.11	Trisomy 21 NOS
Chromosomal abnormalities	READ	PJ63.00	Turner's syndrome
Chromosomal abnormalities	READ	PJ63100	Turner's phenotype, karyotype 45X
Chromosomal abnormalities	READ	PJ63200	Turner's phenotype, karyotype 46X iso (Xq)
Chromosomal abnormalities	READ	PJ63300	Turner's,karyotype 46X + abnorm. sex chromosome,not iso(Xq)
Chromosomal abnormalities	READ	PJ63400	Mosaic Turner syndrome
Chromosomal abnormalities	READ	PJ63500	Mosaicism 45, X or other cell line with abnormal sex chromosome
Chromosomal abnormalities	READ	PJ63600	Turner's phenotype, other variant karyotypes
Chromosomal abnormalities	READ	PJ63611	Turner's phenotype, ring chromosome karyotype
Chromosomal abnormalities	READ	PJ63612	Turner's phenotype, partial X deletion karyotype
Chromosomal abnormalities	READ	PJ63z00	Turner's syndrome NOS
Chromosomal abnormalities	READ	PJ63z11	Bonnevie-Ullrich syndrome NOS
Chromosomal abnormalities	READ	PKy2.00	Marfan's syndrome
Chromosomal abnormalities	READ	PyuA500	Turner syndrome
Chromosomal abnormalities	SNOMED	41040004	Down's syndrome
Chromosomal abnormalities	SNOMED	205615000	Trisomy 21, meiotic nondisjunction
Chromosomal abnormalities	SNOMED	205616004	Trisomy 21- mitotic nondisjunction mosaicism
Chromosomal abnormalities	SNOMED	41040004	Mongolism
Chromosomal abnormalities	SNOMED	205616004	Trisomy 21, mitotic nondisjunction
Chromosomal abnormalities	SNOMED	41040004	Trisomy 21
Chromosomal abnormalities	SNOMED	254264002	Trisomy 21, translocation
Chromosomal abnormalities	SNOMED	254264002	Partial trisomy 21 in Down's syndrome
Chromosomal abnormalities	SNOMED	41040004	Down's syndrome NOS
Chromosomal abnormalities	SNOMED	41040004	Trisomy 21 NOS
Chromosomal abnormalities	SNOMED	38804009	Turner's syndrome
Chromosomal abnormalities	SNOMED	710008008	Turner's phenotype, karyotype 45X
Chromosomal abnormalities	SNOMED	205686009	Turner's phenotype, karyotype 46X iso (Xq)
Chromosomal abnormalities	SNOMED	205687000	Turner's,karyotype 46X + abnorm. sex chromosome,not iso(Xq)
Chromosomal abnormalities	SNOMED	710010005	Mosaic Turner syndrome
Chromosomal abnormalities	SNOMED	710019006	Mosaicism 45, X or other cell line with abnormal sex chromosome
Chromosomal abnormalities	SNOMED	38804009	Turner's phenotype, other variant karyotypes
Chromosomal abnormalities	SNOMED	254281006	Turner's phenotype, ring chromosome karyotype
Chromosomal abnormalities	SNOMED	254280007	Turner's phenotype, partial X deletion karyotype
Chromosomal abnormalities	SNOMED	38804009	Turner's syndrome NOS
Chromosomal abnormalities	SNOMED	38804009	Bonnevie-Ullrich syndrome NOS
Chromosomal abnormalities	SNOMED	19346006	Marfan's syndrome
Chromosomal abnormalities	SNOMED	38804009	Turner syndrome
Congenital Heart Disease	READ	L185000	Congenital cardiovasc dis - unsp whether in preg/puerperium
Congenital Heart Disease	READ	L185100	Congenital cardiovascular disorder during pregnancy - baby delivered
Congenital Heart Disease	READ	L185.11	Congenital heart disease in pregnancy
Congenital Heart Disease	READ	L185400	Congenital cardiovascular disorder in the puerperium - baby delivered during previous episode of care
Congenital Heart Disease	READ	L185z00	Congenital cardiovascular disorder in preg/childb/puerp NOS
Congenital Heart Disease	READ	P6yyz00	Other specified heart anomalies NOS
Congenital Heart Disease	READ	P6z..00	Congenital heart anomaly NOS
Congenital Heart Disease	READ	P6z0.00	Congenital anomaly of heart valve
Congenital Heart Disease	READ	P6z1.00	Anomalous bands of heart
Congenital Heart Disease	READ	P6z1000	Anomalous atrial bands
Congenital Heart Disease	READ	P6z..11	Chiari malformation
Congenital Heart Disease	READ	P6z1100	Anomalous ventricular bands
Congenital Heart Disease	READ	P6z2.00	Acyanotic congenital heart disease NOS
Congenital Heart Disease	READ	P6z3.00	Cyanotic congenital heart disease
Congenital Heart Disease	READ	P6z3.11	Blue baby
Congenital Heart Disease	READ	P6zz.00	Congenital heart anomaly NOS
Congenital Heart Disease	READ	P7...00	Other congenital circulatory system anomalies
Congenital Heart Disease	READ	P70..00	Patent ductus arteriosus
Congenital Heart Disease	READ	P70..11	Botalli's patent ductus
Congenital Heart Disease	READ	P71..00	Coarctation of aorta
Congenital Heart Disease	READ	P710.00	Congenital hypoplasia of aortic arch
Congenital Heart Disease	READ	P711.00	Preductal coarctation of aorta
Congenital Heart Disease	READ	P711.11	Preductal hypoplasia of aorta
Congenital Heart Disease	READ	P711.13	Preductal aortic stenosis
Congenital Heart Disease	READ	P712.00	Postductal coarctation of aorta
Congenital Heart Disease	READ	P712.12	Postductal interruption of aorta
Congenital Heart Disease	READ	P712.13	Postductal aortic stenosis
Congenital Heart Disease	READ	P713.00	Interrupted aortic arch
Congenital Heart Disease	READ	P713.11	Stenosis of aortic arch
Congenital Heart Disease	READ	P71z.00	Coarctation of aorta NOS
Congenital Heart Disease	READ	P72..00	Other anomalies of aorta
Congenital Heart Disease	READ	P720.00	Congenital anomaly of aorta
Congenital Heart Disease	READ	P721.00	Abnormality of aortic arch
Congenital Heart Disease	READ	P721000	Anomalous origin of the aortic arch
Congenital Heart Disease	READ	P72..11	Anomalies of the aorta excluding coarction
Congenital Heart Disease	READ	P721100	Dextrotransposition of aorta
Congenital Heart Disease	READ	P721111	Overriding aorta
Congenital Heart Disease	READ	P721200	Double aortic arch
Congenital Heart Disease	READ	P721211	Vascular ring
Congenital Heart Disease	READ	P721300	Kommerell's diverticulum
Congenital Heart Disease	READ	P721500	Persistent right aortic arch
Congenital Heart Disease	READ	P721600	Vascular ring of aorta
Congenital Heart Disease	READ	P721700	Overriding aorta
Congenital Heart Disease	READ	P721z00	Aortic arch anomalies NOS
Congenital Heart Disease	READ	P722.00	Atresia and stenosis of aorta
Congenital Heart Disease	READ	P722100	Aplasia of aorta
Congenital Heart Disease	READ	P722200	Hypoplasia of aorta
Congenital Heart Disease	READ	P722300	Stricture of aorta
Congenital Heart Disease	READ	P722400	Supravalvar aortic stenosis
Congenital Heart Disease	READ	P722411	Congenital stenosis of ascending aorta
Congenital Heart Disease	READ	P722500	Atresia of aorta
Congenital Heart Disease	READ	P722z00	Atresia or stenosis of aorta NOS
Congenital Heart Disease	READ	P72z.00	Other anomalies of aorta NOS
Congenital Heart Disease	READ	P72z000	Aneurysm of sinus of Valsalva
Congenital Heart Disease	READ	P72z100	Congenital aneurysm of aorta
Congenital Heart Disease	READ	P72z111	Congenital dilatation of aorta
Congenital Heart Disease	READ	P72zz00	Other anomaly of aorta NOS
Congenital Heart Disease	READ	P73..00	Pulmonary artery anomalies
Congenital Heart Disease	READ	P730.00	Pulmonary artery anomaly, unspecified
Congenital Heart Disease	READ	P731.00	Pulmonary artery agenesis
Congenital Heart Disease	READ	P731.11	Congenital absence of pulmonary artery
Congenital Heart Disease	READ	P732.00	Pulmonary artery atresia
Congenital Heart Disease	READ	P733.00	Coarctation of pulmonary artery
Congenital Heart Disease	READ	P734.00	Hypoplasia of the pulmonary artery
Congenital Heart Disease	READ	P735.00	Pulmonary artery stenosis
Congenital Heart Disease	READ	P735.11	Congenital stricture of pulmonary artery
Congenital Heart Disease	READ	P736.00	Pulmonary arterio-venous aneurysm
Congenital Heart Disease	READ	P736.11	Pulmonary arterio-venous fistula
Congenital Heart Disease	READ	P736.12	Pulmonary arteriovenous malformation
Congenital Heart Disease	READ	P737.00	Pulmonary artery aneurysm
Congenital Heart Disease	READ	P737.11	Dilatation of pulmonary artery
Congenital Heart Disease	READ	P738.00	Atresia of pulmonary artery with septal defect
Congenital Heart Disease	READ	P73y.00	Other specified anomaly of pulmonary artery
Congenital Heart Disease	READ	P73z.00	Pulmonary artery anomaly NOS
Congenital Heart Disease	READ	P74..00	Anomalies of great veins
Congenital Heart Disease	READ	P740.00	Anomaly of great veins, unspecified
Congenital Heart Disease	READ	P740000	Anomaly of the pulmonary veins, unspecified
Congenital Heart Disease	READ	P740100	Anomaly of the vena cava, unspecified
Congenital Heart Disease	READ	P741.00	Total anomalous pulmonary venous connection
Congenital Heart Disease	READ	P741000	Subdiaphragmatic total anomalous pulmonary venous return
Congenital Heart Disease	READ	P741100	Supradiaphragmatic total anomalous pulmonary venous return
Congenital Heart Disease	READ	P741z00	Total anomalous pulmonary venous return
Congenital Heart Disease	READ	P742.00	PAPVR - Partial anomalous pulmonary venous return
Congenital Heart Disease	READ	P742.11	Anomalous termination of right pulmonary vein
Congenital Heart Disease	READ	P743.00	Anomalous portal vein termination
Congenital Heart Disease	READ	P744.00	Portal vein - hepatic artery fistula
Congenital Heart Disease	READ	P74z.00	Other great vein anomalies
Congenital Heart Disease	READ	P74z000	Absence of inferior vena cava
Congenital Heart Disease	READ	P74z100	Absence of superior vena cava
Congenital Heart Disease	READ	P74z.11	Persistent left posterior cardinal vein
Congenital Heart Disease	READ	P74z200	Stenosis of inferior vena cava
Congenital Heart Disease	READ	P74z300	Stenosis of superior vena cava
Congenital Heart Disease	READ	P74z500	Persistent left superior vena cava
Congenital Heart Disease	READ	P74z600	Scimitar syndrome
Congenital Heart Disease	READ	P74z700	Transposition of pulmonary veins
Congenital Heart Disease	READ	P74z800	Atresia of pulmonary vein
Congenital Heart Disease	READ	P74zz00	Other great vein anomaly NOS
Congenital Heart Disease	READ	P760.00	Absence of artery NEC
Congenital Heart Disease	READ	P761.00	Anomaly of artery NEC
Congenital Heart Disease	READ	P76..11	Other congenital anomalies of peripheral arteries
Congenital Heart Disease	READ	P76..12	Other congenital anomalies of peripheral veins
Congenital Heart Disease	READ	P762.00	Atresia of artery NEC
Congenital Heart Disease	READ	P7X..00	Congenital malformation of great arteries, unspecified
Congenital Heart Disease	READ	P6y5z00	Congenital heart block NOS
Congenital Heart Disease	READ	P6y6.00	Heart and cardiac apex malposition
Congenital Heart Disease	READ	P6y6000	Dextrocardia
Congenital Heart Disease	READ	P6y6100	Levocardia
Congenital Heart Disease	READ	P6y6.11	Ectopic heart
Congenital Heart Disease	READ	P6y6111	Laevocardia
Congenital Heart Disease	READ	P6y6200	Mesocardia
Congenital Heart Disease	READ	P6y6300	Ectopia cordis
Congenital Heart Disease	READ	P6y6400	Abdominal heart
Congenital Heart Disease	READ	P6y6z00	Heart or cardiac apex malposition NOS
Congenital Heart Disease	READ	P6y7.00	Myocardial bridge of coronary artery
Congenital Heart Disease	READ	P6y8.00	Congenital dextroposition of heart
Congenital Heart Disease	READ	P6yy.00	Other specified heart anomalies
Congenital Heart Disease	READ	P6yy000	Atresia of cardiac vein
Congenital Heart Disease	READ	P6yy100	Hypoplasia of cardiac vein
Congenital Heart Disease	READ	P6yy.11	Hypoplastic aortic orifice or valve
Congenital Heart Disease	READ	P6yy.12	Hypoplasia of heart NOS
Congenital Heart Disease	READ	P6yy.13	Congenital insufficiency of heart valve NEC
Congenital Heart Disease	READ	P6yy200	Congenital cardiomegaly
Congenital Heart Disease	READ	P6yy300	Congenital left ventricular diverticulum
Congenital Heart Disease	READ	P6yy400	Congenital pericardial defect
Congenital Heart Disease	READ	P6yy411	Congenital absence of pericardium
Congenital Heart Disease	READ	P6yy500	Congenital anomaly of myocardium
Congenital Heart Disease	READ	P6yy600	Congenital aneurysm of heart
Congenital Heart Disease	READ	P6yy700	Atresia of heart valve NEC
Congenital Heart Disease	READ	P6yy900	Congenital epicardial cyst
Congenital Heart Disease	READ	P6yyA00	Hemicardia
Congenital Heart Disease	READ	P6yyB00	Supernumerary heart valve cusps NEC
Congenital Heart Disease	READ	P6yyC00	Fusion of mitral valve cusps
Congenital Heart Disease	READ	P6yyD00	Fusion of heart valve cusps NEC
Congenital Heart Disease	READ	P6yyz00	Other specified heart anomalies NOS
Congenital Heart Disease	READ	P6z..00	Congenital heart anomaly NOS
Congenital Heart Disease	READ	P6z0.00	Congenital anomaly of heart valve
Congenital Heart Disease	READ	P6z0.00	Congenital anomaly of heart valve
Congenital Heart Disease	READ	P6z1.00	Anomalous bands of heart
Congenital Heart Disease	READ	PK33.00	Complete situs inversus with dextrocardia
Congenital Heart Disease	READ	PK34.00	Situs inversus with levocardia
Congenital Heart Disease	READ	Pyu2100	[X]Other congenital malformations of cardiac septa
Congenital Heart Disease	READ	Pyu2200	Congenital pulmonary valve abnormality
Congenital Heart Disease	READ	Pyu2500	[X]Other specified congenital malformations of the heart
Congenital Heart Disease	READ	Pyu2600	[X]Other congenital malformations of aorta
Congenital Heart Disease	READ	Pyu2700	Congenital anomaly of pulmonary artery
Congenital Heart Disease	READ	Pyu2F00	[X]Congenital malforms of cardiac chambers+connections unsp
Congenital Heart Disease	READ	Pyu2G00	Congenital anomaly of tricuspid valve
Congenital Heart Disease	READ	Pyu2H00	[X]Congenital malformation of aortic and mitral valves unsp
Congenital Heart Disease	READ	Q48y100	Congenital cardiac failure
Congenital Heart Disease	READ	14AV.00	History of ventricular septal defect
Congenital Heart Disease	READ	2126800	Ostium secundum atrial septal defect resolved
Congenital Heart Disease	READ	66g..00	Congenital heart condition monitoring
Congenital Heart Disease	READ	790N400	Relief of left ventricular outflow tract obstruction
Congenital Heart Disease	READ	9RD0.00	Transfer of care from paediatric congenital heart service
Congenital Heart Disease	READ	P5...00	Bulbus cordis and cardiac septal closure anomalies
Congenital Heart Disease	READ	P50..00	Common aorto-pulmonary trunk
Congenital Heart Disease	READ	P500.00	Absent septum between aorta and pulmonary artery
Congenital Heart Disease	READ	P500.11	Persistent truncus arteriosus
Congenital Heart Disease	READ	P500.12	Truncus arteriosus
Congenital Heart Disease	READ	P501.00	Aortic septal defect
Congenital Heart Disease	READ	P50..11	Aortic septal defect
Congenital Heart Disease	READ	P501.11	Aortopulmonary window
Congenital Heart Disease	READ	P501.12	Aorticopulmonary septal defect
Congenital Heart Disease	READ	P50..12	Common truncus
Congenital Heart Disease	READ	P502.00	Persistent truncus arteriosus
Congenital Heart Disease	READ	P502.11	Truncus arteriosus
Congenital Heart Disease	READ	P50z.00	Common aorto-pulmonary trunk NOS
Congenital Heart Disease	READ	P51..00	Transposition of great vessels
Congenital Heart Disease	READ	P510.00	Total great vessel transposition
Congenital Heart Disease	READ	P5...11	Cardiac septal defects
Congenital Heart Disease	READ	P511.00	Double outlet right ventricle
Congenital Heart Disease	READ	P511100	Dextratransposition of aorta
Congenital Heart Disease	READ	P511200	Incomplete great vessel transposition
Congenital Heart Disease	READ	P511300	Taussig-Bing syndrome
Congenital Heart Disease	READ	P511z00	Double outlet right ventricle NOS
Congenital Heart Disease	READ	P5...12	Congenital heart disease, septal and bulbar anomalies
Congenital Heart Disease	READ	P512.00	Congenitally corrected transposition of great arteries
Congenital Heart Disease	READ	P5...13	Heart septal defects
Congenital Heart Disease	READ	P51y.00	Other specified transposition of great vessels
Congenital Heart Disease	READ	P51y.11	Transposition of aorta
Congenital Heart Disease	READ	P51z.00	Discordant ventriculoarterial connection
Congenital Heart Disease	READ	P51z.11	Transposition of arterial trunk NEC
Congenital Heart Disease	READ	P52..00	Tetralogy of Fallot
Congenital Heart Disease	READ	P520.00	Tetralogy of Fallot, unspecified
Congenital Heart Disease	READ	P520.11	Ventricular septal defect in Fallot's tetralogy
Congenital Heart Disease	READ	P520.12	Dextraposition of aorta in Fallot's tetralogy
Congenital Heart Disease	READ	P521.00	Pentalogy of Fallot
Congenital Heart Disease	READ	P52z.00	Tetralogy of Fallot NOS
Congenital Heart Disease	READ	P53..00	Common ventricle
Congenital Heart Disease	READ	P54..00	Ventricular septal defect
Congenital Heart Disease	READ	P540.00	Ventricular septal defect, unspecified
Congenital Heart Disease	READ	P541.00	Interventricular septal defect
Congenital Heart Disease	READ	P542.00	Left ventricle to right atrial communication
Congenital Heart Disease	READ	P543.00	Eisenmenger's complex
Congenital Heart Disease	READ	P544.00	Gerbode's defect
Congenital Heart Disease	READ	P545.00	Roger's disease
Congenital Heart Disease	READ	P54y.00	Other specified ventricular septal defect
Congenital Heart Disease	READ	P54z.00	Ventricular septal defect NOS
Congenital Heart Disease	READ	P55..00	Secundum atrial septal defect
Congenital Heart Disease	READ	P550.00	Atrial septal defect
Congenital Heart Disease	READ	P550.11	Auricular septal defect NOS
Congenital Heart Disease	READ	P550.12	Interatrial septal defect NEC
Congenital Heart Disease	READ	P550.13	Interauricular septal defect
Congenital Heart Disease	READ	P551.00	Patent foramen ovale
Congenital Heart Disease	READ	P552.00	Persistent ostium secundum
Congenital Heart Disease	READ	P552.11	Patent ostium secundum
Congenital Heart Disease	READ	P553.00	Lutembacher's syndrome
Congenital Heart Disease	READ	P55y.00	Other specified ostium secundum atrial septal defect
Congenital Heart Disease	READ	P55y.11	Other specified atrial septal defect
Congenital Heart Disease	READ	P55z.00	Ostium secundum atrial septal defect NOS
Congenital Heart Disease	READ	P56..00	Endocardial cushion defect
Congenital Heart Disease	READ	P560.00	Endocardial cushion defects, unspecified
Congenital Heart Disease	READ	P561.00	Ostium primum defect
Congenital Heart Disease	READ	P561.11	Persistent ostium primum
Congenital Heart Disease	READ	P56y.00	Other specified endocardial cushion defects
Congenital Heart Disease	READ	P56z.00	Endocardial cushion defects NOS
Congenital Heart Disease	READ	P56z000	Common atrium
Congenital Heart Disease	READ	P56z011	Cor triloculare biventriculare
Congenital Heart Disease	READ	P56z100	Common atrioventricular canal
Congenital Heart Disease	READ	P56z200	Common atrioventricular-type ventricular septal defect
Congenital Heart Disease	READ	P56zz00	Endocardial cushion defects NOS
Congenital Heart Disease	READ	P58..00	Double outlet left ventricle
Congenital Heart Disease	READ	P59..00	Isomerism of atrial appendages
Congenital Heart Disease	READ	P5X..00	Congenital malforms of cardiac chambers+connections unsp
Congenital Heart Disease	READ	P5y..00	Other heart bulb and septal closure defect
Congenital Heart Disease	READ	P5z..00	Heart bulb or septal closure defects NOS
Congenital Heart Disease	READ	P6...00	Other congenital heart anomalies
Congenital Heart Disease	READ	P60..00	Pulmonary valve anomalies
Congenital Heart Disease	READ	P600.00	Pulmonary valve anomaly, unspecified
Congenital Heart Disease	READ	P601.00	Congenital atresia of the pulmonary valve
Congenital Heart Disease	READ	P601000	Hypoplasia of pulmonary valve
Congenital Heart Disease	READ	P601z00	Congenital atresia of pulmonary valve
Congenital Heart Disease	READ	P602.00	PV - Congenital pulmonary valve stenosis
Congenital Heart Disease	READ	P602000	NA
Congenital Heart Disease	READ	P602100	Congenital fusion of pulmonary valve segment
Congenital Heart Disease	READ	P602z00	Congenital stenosis of pulmonary valve
Congenital Heart Disease	READ	P603.00	Right hypoplastic heart syndrome
Congenital Heart Disease	READ	P603.11	Pseudotruncus arteriosus
Congenital Heart Disease	READ	P60z.00	Other pulmonary valve anomalies
Congenital Heart Disease	READ	P60z000	Congenital insufficiency of the pulmonary valve
Congenital Heart Disease	READ	P60z100	Fallot's trilogy
Congenital Heart Disease	READ	P60zz00	Other pulmonary valve anomaly NOS
Congenital Heart Disease	READ	P61..00	Congenital tricuspid atresia and stenosis
Congenital Heart Disease	READ	P610.00	Tricuspid atresia
Congenital Heart Disease	READ	P611.00	Congenital tricuspid stenosis
Congenital Heart Disease	READ	P61z.00	Congenital tricuspid atresia or stenosis NOS
Congenital Heart Disease	READ	P62..00	Ebstein's anomaly of tricuspid valve
Congenital Heart Disease	READ	P63..00	Congenital stenosis of aortic valve
Congenital Heart Disease	READ	P64..00	Congenital insufficiency of aortic valve
Congenital Heart Disease	READ	P640.00	Congenital aortic valve insufficiency, unspecified
Congenital Heart Disease	READ	P641.00	Bicuspid aortic valve
Congenital Heart Disease	READ	P64z.00	Congenital aortic valve insufficiency NOS
Congenital Heart Disease	READ	P65..00	Congenital mitral stenosis
Congenital Heart Disease	READ	P650.00	Congenital mitral stenosis, unspecified
Congenital Heart Disease	READ	P651.00	Fused commissure of the mitral valve
Congenital Heart Disease	READ	P65..11	Duroziez's disease
Congenital Heart Disease	READ	P652.00	Parachute deformity of the mitral valve
Congenital Heart Disease	READ	P653.00	Supernumerary cusps of the mitral valve
Congenital Heart Disease	READ	P65z.00	Congenital mitral stenosis NOS
Congenital Heart Disease	READ	P66..00	Congenital mitral insufficiency
Congenital Heart Disease	READ	P67..00	Hypoplastic left heart syndrome
Congenital Heart Disease	READ	P68..00	Congenital heart disease
Congenital Heart Disease	READ	P69..00	Left ventricular outflow tract obstruction
Congenital Heart Disease	READ	P6W..00	Congenital malformation of aortic and mitral valves unsp
Congenital Heart Disease	READ	P6X..00	Congenital malformation of tricuspid valve, unspecified
Congenital Heart Disease	READ	P6y..00	Other specified heart anomalies
Congenital Heart Disease	READ	P6y0.00	Subaortic stenosis
Congenital Heart Disease	READ	P6y1.00	Cor triatriatum
Congenital Heart Disease	READ	P6y2.00	Pulmonary infundibular stenosis
Congenital Heart Disease	READ	P6y3.00	Obstructive heart anomaly NEC
Congenital Heart Disease	READ	P6y3000	Uhl's disease
Congenital Heart Disease	READ	P6y3100	Right ventricular outflow tract obstruction
Congenital Heart Disease	READ	P6y3z00	Obstructive heart anomaly NEC NOS
Congenital Heart Disease	READ	P6y4.00	Coronary artery anomaly
Congenital Heart Disease	READ	P6y4000	Congenital absence of coronary artery
Congenital Heart Disease	READ	P6y4100	Single coronary artery
Congenital Heart Disease	READ	P6y4300	Coronary artery from pulmonary trunk
Congenital Heart Disease	READ	P6y4400	Anomalous coronary artery communication
Congenital Heart Disease	READ	P6y4411	Congenital coronary arterio-venous fistula
Congenital Heart Disease	READ	P6y4500	Congenital coronary aneurysm
Congenital Heart Disease	READ	P6y4600	Congenital stricture of coronary artery
Congenital Heart Disease	READ	P6y4z00	Coronary artery anomaly NOS
Congenital Heart Disease	READ	P6y5.00	Congenital heart block
Congenital Heart Disease	READ	P6y5000	Congenital heart block, unspecified
Congenital Heart Disease	READ	P6y5100	Congenital complete atrioventricular heart block
Congenital Heart Disease	READ	P6y5200	Congenital incomplete atrio-ventricular heart block
Congenital Heart Disease	READ	2126800	Ostium secundum atrial septal defect resolved
Congenital Heart Disease	READ	66g..00	Congenital heart condition monitoring
Congenital Heart Disease	READ	790N400	Relief of left ventricular outflow tract obstruction
Congenital Heart Disease	SNOMED	267207004	Congenital cardiovasc dis - unsp whether in preg/puerperium
Congenital Heart Disease	SNOMED	199266007	Congenital cardiovascular disorder during pregnancy - baby delivered
Congenital Heart Disease	SNOMED	237227006	Congenital heart disease in pregnancy
Congenital Heart Disease	SNOMED	199269000	Congenital cardiovascular disorder in the puerperium - baby delivered during previous episode of care
Congenital Heart Disease	SNOMED	267207004	Congenital cardiovascular disorder in preg/childb/puerp NOS
Congenital Heart Disease	SNOMED	13213009	Other specified heart anomalies NOS
Congenital Heart Disease	SNOMED	13213009	Congenital heart anomaly NOS
Congenital Heart Disease	SNOMED	70320004	Congenital anomaly of heart valve
Congenital Heart Disease	SNOMED	204407002	Anomalous bands of heart
Congenital Heart Disease	SNOMED	2583009	Anomalous atrial bands
Congenital Heart Disease	SNOMED	253184003	Chiari malformation
Congenital Heart Disease	SNOMED	204409004	Anomalous ventricular bands
Congenital Heart Disease	SNOMED	13213009	Acyanotic congenital heart disease NOS
Congenital Heart Disease	SNOMED	12770006	Cyanotic congenital heart disease
Congenital Heart Disease	SNOMED	275521001	Blue baby
Congenital Heart Disease	SNOMED	13213009	Congenital heart anomaly NOS
Congenital Heart Disease	SNOMED	9904008	Other congenital circulatory system anomalies
Congenital Heart Disease	SNOMED	83330001	Patent ductus arteriosus
Congenital Heart Disease	SNOMED	83330001	Botalli's patent ductus
Congenital Heart Disease	SNOMED	7305005	Coarctation of aorta
Congenital Heart Disease	SNOMED	60787001	Congenital hypoplasia of aortic arch
Congenital Heart Disease	SNOMED	13867009	Preductal coarctation of aorta
Congenital Heart Disease	SNOMED	253674003	Preductal hypoplasia of aorta
Congenital Heart Disease	SNOMED	253672004	Preductal aortic stenosis
Congenital Heart Disease	SNOMED	72242008	Postductal coarctation of aorta
Congenital Heart Disease	SNOMED	253677005	Postductal interruption of aorta
Congenital Heart Disease	SNOMED	253676001	Postductal aortic stenosis
Congenital Heart Disease	SNOMED	218728005	Interrupted aortic arch
Congenital Heart Disease	SNOMED	93384001	Stenosis of aortic arch
Congenital Heart Disease	SNOMED	7305005	Coarctation of aorta NOS
Congenital Heart Disease	SNOMED	59877000	Other anomalies of aorta
Congenital Heart Disease	SNOMED	59877000	Congenital anomaly of aorta
Congenital Heart Disease	SNOMED	448742006	Abnormality of aortic arch
Congenital Heart Disease	SNOMED	204423002	Anomalous origin of the aortic arch
Congenital Heart Disease	SNOMED	253615009	Anomalies of the aorta excluding coarction
Congenital Heart Disease	SNOMED	204299009	Dextrotransposition of aorta
Congenital Heart Disease	SNOMED	63934006	Overriding aorta
Congenital Heart Disease	SNOMED	10451007	Double aortic arch
Congenital Heart Disease	SNOMED	66403007	Vascular ring
Congenital Heart Disease	SNOMED	74561007	Kommerell's diverticulum
Congenital Heart Disease	SNOMED	111321007	Persistent right aortic arch
Congenital Heart Disease	SNOMED	66403007	Vascular ring of aorta
Congenital Heart Disease	SNOMED	63934006	Overriding aorta
Congenital Heart Disease	SNOMED	79439001	Aortic arch anomalies NOS
Congenital Heart Disease	SNOMED	204431007	Atresia and stenosis of aorta
Congenital Heart Disease	SNOMED	204433005	Aplasia of aorta
Congenital Heart Disease	SNOMED	268184003	Hypoplasia of aorta
Congenital Heart Disease	SNOMED	75145007	Stricture of aorta
Congenital Heart Disease	SNOMED	268185002	Supravalvar aortic stenosis
Congenital Heart Disease	SNOMED	268185002	Congenital stenosis of ascending aorta
Congenital Heart Disease	SNOMED	7438000	Atresia of aorta
Congenital Heart Disease	SNOMED	204431007	Atresia or stenosis of aorta NOS
Congenital Heart Disease	SNOMED	59877000	Other anomalies of aorta NOS
Congenital Heart Disease	SNOMED	54160000	Aneurysm of sinus of Valsalva
Congenital Heart Disease	SNOMED	16972009	Congenital aneurysm of aorta
Congenital Heart Disease	SNOMED	45237002	Congenital dilatation of aorta
Congenital Heart Disease	SNOMED	59877000	Other anomaly of aorta NOS
Congenital Heart Disease	SNOMED	36110001	Pulmonary artery anomalies
Congenital Heart Disease	SNOMED	36110001	Pulmonary artery anomaly, unspecified
Congenital Heart Disease	SNOMED	86252004	Pulmonary artery agenesis
Congenital Heart Disease	SNOMED	86252004	Congenital absence of pulmonary artery
Congenital Heart Disease	SNOMED	204443008	Pulmonary artery atresia
Congenital Heart Disease	SNOMED	26780008	Coarctation of pulmonary artery
Congenital Heart Disease	SNOMED	54682008	Hypoplasia of the pulmonary artery
Congenital Heart Disease	SNOMED	95441000	Pulmonary artery stenosis
Congenital Heart Disease	SNOMED	95441000	Congenital stricture of pulmonary artery
Congenital Heart Disease	SNOMED	270512000	Pulmonary arterio-venous aneurysm
Congenital Heart Disease	SNOMED	253639004	Pulmonary arterio-venous fistula
Congenital Heart Disease	SNOMED	303070000	Pulmonary arteriovenous malformation
Congenital Heart Disease	SNOMED	194892009	Pulmonary artery aneurysm
Congenital Heart Disease	SNOMED	251047005	Dilatation of pulmonary artery
Congenital Heart Disease	SNOMED	204448004	Atresia of pulmonary artery with septal defect
Congenital Heart Disease	SNOMED	36110001	Other specified anomaly of pulmonary artery
Congenital Heart Disease	SNOMED	36110001	Pulmonary artery anomaly NOS
Congenital Heart Disease	SNOMED	204451006	Anomalies of great veins
Congenital Heart Disease	SNOMED	204451006	Anomaly of great veins, unspecified
Congenital Heart Disease	SNOMED	111322000	Anomaly of the pulmonary veins, unspecified
Congenital Heart Disease	SNOMED	234132006	Anomaly of the vena cava, unspecified
Congenital Heart Disease	SNOMED	111323005	Total anomalous pulmonary venous connection
Congenital Heart Disease	SNOMED	204456001	Subdiaphragmatic total anomalous pulmonary venous return
Congenital Heart Disease	SNOMED	204457005	Supradiaphragmatic total anomalous pulmonary venous return
Congenital Heart Disease	SNOMED	111323005	Total anomalous pulmonary venous return
Congenital Heart Disease	SNOMED	68237008	PAPVR - Partial anomalous pulmonary venous return
Congenital Heart Disease	SNOMED	253321003	Anomalous termination of right pulmonary vein
Congenital Heart Disease	SNOMED	204460003	Anomalous portal vein termination
Congenital Heart Disease	SNOMED	204461004	Portal vein - hepatic artery fistula
Congenital Heart Disease	SNOMED	204451006	Other great vein anomalies
Congenital Heart Disease	SNOMED	204463001	Absence of inferior vena cava
Congenital Heart Disease	SNOMED	204464007	Absence of superior vena cava
Congenital Heart Disease	SNOMED	38385001	Persistent left posterior cardinal vein
Congenital Heart Disease	SNOMED	62335009	Stenosis of inferior vena cava
Congenital Heart Disease	SNOMED	45492009	Stenosis of superior vena cava
Congenital Heart Disease	SNOMED	77978002	Persistent left superior vena cava
Congenital Heart Disease	SNOMED	39905002	Scimitar syndrome
Congenital Heart Disease	SNOMED	36422005	Transposition of pulmonary veins
Congenital Heart Disease	SNOMED	204467000	Atresia of pulmonary vein
Congenital Heart Disease	SNOMED	204451006	Other great vein anomaly NOS
Congenital Heart Disease	SNOMED	91605000	Absence of artery NEC
Congenital Heart Disease	SNOMED	234119001	Anomaly of artery NEC
Congenital Heart Disease	SNOMED	9904008	Other congenital anomalies of peripheral arteries
Congenital Heart Disease	SNOMED	9904008	Other congenital anomalies of peripheral veins
Congenital Heart Disease	SNOMED	31570000	Atresia of artery NEC
Congenital Heart Disease	SNOMED	271573009	Congenital malformation of great arteries, unspecified
Congenital Heart Disease	SNOMED	27885002	Congenital heart block NOS
Congenital Heart Disease	SNOMED	10818008	Heart and cardiac apex malposition
Congenital Heart Disease	SNOMED	27637000	Dextrocardia
Congenital Heart Disease	SNOMED	205769006	Levocardia
Congenital Heart Disease	SNOMED	78250005	Ectopic heart
Congenital Heart Disease	SNOMED	205769006	Laevocardia
Congenital Heart Disease	SNOMED	16567006	Mesocardia
Congenital Heart Disease	SNOMED	78250005	Ectopia cordis
Congenital Heart Disease	SNOMED	14886009	Abdominal heart
Congenital Heart Disease	SNOMED	10818008	Heart or cardiac apex malposition NOS
Congenital Heart Disease	SNOMED	424045003	Myocardial bridge of coronary artery
Congenital Heart Disease	SNOMED	3.41751E+14	Congenital dextroposition of heart
Congenital Heart Disease	SNOMED	13213009	Other specified heart anomalies
Congenital Heart Disease	SNOMED	48520006	Atresia of cardiac vein
Congenital Heart Disease	SNOMED	204391005	Hypoplasia of cardiac vein
Congenital Heart Disease	SNOMED	253601007	Hypoplastic aortic orifice or valve
Congenital Heart Disease	SNOMED	13213009	Hypoplasia of heart NOS
Congenital Heart Disease	SNOMED	13213009	Congenital insufficiency of heart valve NEC
Congenital Heart Disease	SNOMED	48121000	Congenital cardiomegaly
Congenital Heart Disease	SNOMED	75270000	Congenital left ventricular diverticulum
Congenital Heart Disease	SNOMED	397830005	Congenital pericardial defect
Congenital Heart Disease	SNOMED	253732001	Congenital absence of pericardium
Congenital Heart Disease	SNOMED	204394002	Congenital anomaly of myocardium
Congenital Heart Disease	SNOMED	204395001	Congenital aneurysm of heart
Congenital Heart Disease	SNOMED	13213009	Atresia of heart valve NEC
Congenital Heart Disease	SNOMED	204398004	Congenital epicardial cyst
Congenital Heart Disease	SNOMED	204399007	Hemicardia
Congenital Heart Disease	SNOMED	13213009	Supernumerary heart valve cusps NEC
Congenital Heart Disease	SNOMED	204402008	Fusion of mitral valve cusps
Congenital Heart Disease	SNOMED	13213009	Fusion of heart valve cusps NEC
Congenital Heart Disease	SNOMED	13213009	Other specified heart anomalies NOS
Congenital Heart Disease	SNOMED	13213009	Congenital heart anomaly NOS
Congenital Heart Disease	SNOMED	70320004	Congenital anomaly of heart valve
Congenital Heart Disease	SNOMED	70320004	Congenital anomaly of heart valve
Congenital Heart Disease	SNOMED	204407002	Anomalous bands of heart
Congenital Heart Disease	SNOMED	205768003	Complete situs inversus with dextrocardia
Congenital Heart Disease	SNOMED	205769006	Situs inversus with levocardia
Congenital Heart Disease	SNOMED	13213009	[X]Other congenital malformations of cardiac septa
Congenital Heart Disease	SNOMED	204339005	Congenital pulmonary valve abnormality
Congenital Heart Disease	SNOMED	13213009	[X]Other specified congenital malformations of the heart
Congenital Heart Disease	SNOMED	59877000	[X]Other congenital malformations of aorta
Congenital Heart Disease	SNOMED	36110001	Congenital anomaly of pulmonary artery
Congenital Heart Disease	SNOMED	363660007	[X]Congenital malforms of cardiac chambers+connections unsp
Congenital Heart Disease	SNOMED	4374004	Congenital anomaly of tricuspid valve
Congenital Heart Disease	SNOMED	70320004	[X]Congenital malformation of aortic and mitral valves unsp
Congenital Heart Disease	SNOMED	206586007	Congenital cardiac failure
Congenital Heart Disease	SNOMED	473118009	History of ventricular septal defect
Congenital Heart Disease	SNOMED	8.18681E+14	Ostium secundum atrial septal defect resolved
Congenital Heart Disease	SNOMED	2.47611E+14	Congenital heart condition monitoring
Congenital Heart Disease	SNOMED	2.23341E+14	Relief of left ventricular outflow tract obstruction
Congenital Heart Disease	SNOMED	1.99221E+14	Transfer of care from paediatric congenital heart service
Congenital Heart Disease	SNOMED	268174004	Bulbus cordis and cardiac septal closure anomalies
Congenital Heart Disease	SNOMED	17024001	Common aorto-pulmonary trunk
Congenital Heart Disease	SNOMED	61959006	Absent septum between aorta and pulmonary artery
Congenital Heart Disease	SNOMED	61959006	Persistent truncus arteriosus
Congenital Heart Disease	SNOMED	61959006	Truncus arteriosus
Congenital Heart Disease	SNOMED	17024001	Aortic septal defect
Congenital Heart Disease	SNOMED	17024001	Aortic septal defect
Congenital Heart Disease	SNOMED	17024001	Aortopulmonary window
Congenital Heart Disease	SNOMED	17024001	Aorticopulmonary septal defect
Congenital Heart Disease	SNOMED	17024001	Common truncus
Congenital Heart Disease	SNOMED	61959006	Persistent truncus arteriosus
Congenital Heart Disease	SNOMED	61959006	Truncus arteriosus
Congenital Heart Disease	SNOMED	17024001	Common aorto-pulmonary trunk NOS
Congenital Heart Disease	SNOMED	204296002	Transposition of great vessels
Congenital Heart Disease	SNOMED	204297006	Total great vessel transposition
Congenital Heart Disease	SNOMED	253273004	Cardiac septal defects
Congenital Heart Disease	SNOMED	7484005	Double outlet right ventricle
Congenital Heart Disease	SNOMED	204299009	Dextratransposition of aorta
Congenital Heart Disease	SNOMED	204300001	Incomplete great vessel transposition
Congenital Heart Disease	SNOMED	7484005	Taussig-Bing syndrome
Congenital Heart Disease	SNOMED	7484005	Double outlet right ventricle NOS
Congenital Heart Disease	SNOMED	253264007	Congenital heart disease, septal and bulbar anomalies
Congenital Heart Disease	SNOMED	83799000	Congenitally corrected transposition of great arteries
Congenital Heart Disease	SNOMED	253273004	Heart septal defects
Congenital Heart Disease	SNOMED	204296002	Other specified transposition of great vessels
Congenital Heart Disease	SNOMED	253297008	Transposition of aorta
Congenital Heart Disease	SNOMED	204296002	Discordant ventriculoarterial connection
Congenital Heart Disease	SNOMED	204296002	Transposition of arterial trunk NEC
Congenital Heart Disease	SNOMED	86299006	Tetralogy of Fallot
Congenital Heart Disease	SNOMED	86299006	Tetralogy of Fallot, unspecified
Congenital Heart Disease	SNOMED	253515003	Ventricular septal defect in Fallot's tetralogy
Congenital Heart Disease	SNOMED	253514004	Dextraposition of aorta in Fallot's tetralogy
Congenital Heart Disease	SNOMED	204306007	Pentalogy of Fallot
Congenital Heart Disease	SNOMED	86299006	Tetralogy of Fallot NOS
Congenital Heart Disease	SNOMED	45503006	Common ventricle
Congenital Heart Disease	SNOMED	30288003	Ventricular septal defect
Congenital Heart Disease	SNOMED	30288003	Ventricular septal defect, unspecified
Congenital Heart Disease	SNOMED	30288003	Interventricular septal defect
Congenital Heart Disease	SNOMED	41893002	Left ventricle to right atrial communication
Congenital Heart Disease	SNOMED	204311009	Eisenmenger's complex
Congenital Heart Disease	SNOMED	204312002	Gerbode's defect
Congenital Heart Disease	SNOMED	80387009	Roger's disease
Congenital Heart Disease	SNOMED	30288003	Other specified ventricular septal defect
Congenital Heart Disease	SNOMED	30288003	Ventricular septal defect NOS
Congenital Heart Disease	SNOMED	204315000	Secundum atrial septal defect
Congenital Heart Disease	SNOMED	70142008	Atrial septal defect
Congenital Heart Disease	SNOMED	253366007	Auricular septal defect NOS
Congenital Heart Disease	SNOMED	70142008	Interatrial septal defect NEC
Congenital Heart Disease	SNOMED	253366007	Interauricular septal defect
Congenital Heart Disease	SNOMED	204317008	Patent foramen ovale
Congenital Heart Disease	SNOMED	204318003	Persistent ostium secundum
Congenital Heart Disease	SNOMED	204318003	Patent ostium secundum
Congenital Heart Disease	SNOMED	204319006	Lutembacher's syndrome
Congenital Heart Disease	SNOMED	204318003	Other specified ostium secundum atrial septal defect
Congenital Heart Disease	SNOMED	70142008	Other specified atrial septal defect
Congenital Heart Disease	SNOMED	204318003	Ostium secundum atrial septal defect NOS
Congenital Heart Disease	SNOMED	15459006	Endocardial cushion defect
Congenital Heart Disease	SNOMED	15459006	Endocardial cushion defects, unspecified
Congenital Heart Disease	SNOMED	17718000	Ostium primum defect
Congenital Heart Disease	SNOMED	17718000	Persistent ostium primum
Congenital Heart Disease	SNOMED	15459006	Other specified endocardial cushion defects
Congenital Heart Disease	SNOMED	15459006	Endocardial cushion defects NOS
Congenital Heart Disease	SNOMED	253276007	Common atrium
Congenital Heart Disease	SNOMED	253276007	Cor triloculare biventriculare
Congenital Heart Disease	SNOMED	360481003	Common atrioventricular canal
Congenital Heart Disease	SNOMED	204330009	Common atrioventricular-type ventricular septal defect
Congenital Heart Disease	SNOMED	15459006	Endocardial cushion defects NOS
Congenital Heart Disease	SNOMED	7368005	Double outlet left ventricle
Congenital Heart Disease	SNOMED	253335001	Isomerism of atrial appendages
Congenital Heart Disease	SNOMED	363660007	Congenital malforms of cardiac chambers+connections unsp
Congenital Heart Disease	SNOMED	268174004	Other heart bulb and septal closure defect
Congenital Heart Disease	SNOMED	268174004	Heart bulb or septal closure defects NOS
Congenital Heart Disease	SNOMED	13213009	Other congenital heart anomalies
Congenital Heart Disease	SNOMED	204339005	Pulmonary valve anomalies
Congenital Heart Disease	SNOMED	204339005	Pulmonary valve anomaly, unspecified
Congenital Heart Disease	SNOMED	204342004	Congenital atresia of the pulmonary valve
Congenital Heart Disease	SNOMED	204343009	Hypoplasia of pulmonary valve
Congenital Heart Disease	SNOMED	204342004	Congenital atresia of pulmonary valve
Congenital Heart Disease	SNOMED	67278007	PV - Congenital pulmonary valve stenosis
Congenital Heart Disease	SNOMED	NA	NA
Congenital Heart Disease	SNOMED	204346001	Congenital fusion of pulmonary valve segment
Congenital Heart Disease	SNOMED	67278007	Congenital stenosis of pulmonary valve
Congenital Heart Disease	SNOMED	268180007	Right hypoplastic heart syndrome
Congenital Heart Disease	SNOMED	268180007	Pseudotruncus arteriosus
Congenital Heart Disease	SNOMED	204339005	Other pulmonary valve anomalies
Congenital Heart Disease	SNOMED	15096009	Congenital insufficiency of the pulmonary valve
Congenital Heart Disease	SNOMED	204351007	Fallot's trilogy
Congenital Heart Disease	SNOMED	204339005	Other pulmonary valve anomaly NOS
Congenital Heart Disease	SNOMED	204354004	Congenital tricuspid atresia and stenosis
Congenital Heart Disease	SNOMED	63042009	Tricuspid atresia
Congenital Heart Disease	SNOMED	36233006	Congenital tricuspid stenosis
Congenital Heart Disease	SNOMED	36233006	Congenital tricuspid atresia or stenosis NOS
Congenital Heart Disease	SNOMED	204357006	Ebstein's anomaly of tricuspid valve
Congenital Heart Disease	SNOMED	18546004	Congenital stenosis of aortic valve
Congenital Heart Disease	SNOMED	28656008	Congenital insufficiency of aortic valve
Congenital Heart Disease	SNOMED	28656008	Congenital aortic valve insufficiency, unspecified
Congenital Heart Disease	SNOMED	72352009	Bicuspid aortic valve
Congenital Heart Disease	SNOMED	28656008	Congenital aortic valve insufficiency NOS
Congenital Heart Disease	SNOMED	82458004	Congenital mitral stenosis
Congenital Heart Disease	SNOMED	82458004	Congenital mitral stenosis, unspecified
Congenital Heart Disease	SNOMED	91634006	Fused commissure of the mitral valve
Congenital Heart Disease	SNOMED	82458004	Duroziez's disease
Congenital Heart Disease	SNOMED	204362007	Parachute deformity of the mitral valve
Congenital Heart Disease	SNOMED	204363002	Supernumerary cusps of the mitral valve
Congenital Heart Disease	SNOMED	82458004	Congenital mitral stenosis NOS
Congenital Heart Disease	SNOMED	29928006	Congenital mitral insufficiency
Congenital Heart Disease	SNOMED	62067003	Hypoplastic left heart syndrome
Congenital Heart Disease	SNOMED	13213009	Congenital heart disease
Congenital Heart Disease	SNOMED	253546004	Left ventricular outflow tract obstruction
Congenital Heart Disease	SNOMED	70320004	Congenital malformation of aortic and mitral valves unsp
Congenital Heart Disease	SNOMED	4374004	Congenital malformation of tricuspid valve, unspecified
Congenital Heart Disease	SNOMED	13213009	Other specified heart anomalies
Congenital Heart Disease	SNOMED	204368006	Subaortic stenosis
Congenital Heart Disease	SNOMED	55510008	Cor triatriatum
Congenital Heart Disease	SNOMED	204370002	Pulmonary infundibular stenosis
Congenital Heart Disease	SNOMED	13213009	Obstructive heart anomaly NEC
Congenital Heart Disease	SNOMED	2829000	Uhl's disease
Congenital Heart Disease	SNOMED	253530007	Right ventricular outflow tract obstruction
Congenital Heart Disease	SNOMED	13213009	Obstructive heart anomaly NEC NOS
Congenital Heart Disease	SNOMED	28574005	Coronary artery anomaly
Congenital Heart Disease	SNOMED	5230009	Congenital absence of coronary artery
Congenital Heart Disease	SNOMED	21981000	Single coronary artery
Congenital Heart Disease	SNOMED	74218008	Coronary artery from pulmonary trunk
Congenital Heart Disease	SNOMED	270510008	Anomalous coronary artery communication
Congenital Heart Disease	SNOMED	253720000	Congenital coronary arterio-venous fistula
Congenital Heart Disease	SNOMED	204378009	Congenital coronary aneurysm
Congenital Heart Disease	SNOMED	204379001	Congenital stricture of coronary artery
Congenital Heart Disease	SNOMED	28574005	Coronary artery anomaly NOS
Congenital Heart Disease	SNOMED	46619002	Congenital heart block
Congenital Heart Disease	SNOMED	27885002	Congenital heart block, unspecified
Congenital Heart Disease	SNOMED	204383001	Congenital complete atrioventricular heart block
Congenital Heart Disease	SNOMED	204384007	Congenital incomplete atrio-ventricular heart block
Congenital Heart Disease	SNOMED	8.18681E+14	Ostium secundum atrial septal defect resolved
Congenital Heart Disease	SNOMED	2.47611E+14	Congenital heart condition monitoring
Congenital Heart Disease	SNOMED	2.23341E+14	Relief of left ventricular outflow tract obstruction
Connective Tissue Disease	READ	14G1.00	H/O: rheumatoid arthritis
Connective Tissue Disease	READ	38DZ.00	Disease Activity Score
Connective Tissue Disease	READ	38DZ000	Disease activity score 28 joint in rheumatoid arthritis
Connective Tissue Disease	READ	66HB000	Rheumatoid arthritis annual review
Connective Tissue Disease	READ	7P20300	Delivery of rehabilitation for rheumatoid arthritis
Connective Tissue Disease	READ	9hR..00	Exception reporting - rheumatoid arthritis quality indicators
Connective Tissue Disease	READ	9hR0.00	Excepted from rheumatoid arthritis quality indicators - patient unsuitable
Connective Tissue Disease	READ	9hR1.00	Excepted from rheumatoid arthritis quality indicators - informed dissent
Connective Tissue Disease	READ	9mM..00	Rheumatoid arthritis monitoring invitation
Connective Tissue Disease	READ	9mM0.00	Rheumatoid arthritis monitoring invitation first letter
Connective Tissue Disease	READ	9mM1.00	Rheumatoid arthritis monitoring invitation second letter
Connective Tissue Disease	READ	9mM2.00	Rheumatoid arthritis monitoring invitation third letter
Connective Tissue Disease	READ	9mM3.00	Rheumatoid arthritis monitoring verbal invitation
Connective Tissue Disease	READ	9mM4.00	Rheumatoid arthritis monitoring telephone invitation
Connective Tissue Disease	READ	F371000	Polyneuropathy in disseminated lupus erythematosus
Connective Tissue Disease	READ	F371200	Polyneuropathy in rheumatoid arthritis
Connective Tissue Disease	READ	F396100	Myopathy due to disseminated lupus erythematosus
Connective Tissue Disease	READ	F396400	Myopathy due to rheumatoid arthritis
Connective Tissue Disease	READ	F396600	Myopathy due to scleroderma
Connective Tissue Disease	READ	F396700	Myopathy due to Sjogren's disease
Connective Tissue Disease	READ	G730.00	Raynaud's syndrome
Connective Tissue Disease	READ	G730000	Raynaud's disease
Connective Tissue Disease	READ	G730100	Raynaud's phenomenon
Connective Tissue Disease	READ	G730111	Vibratory white finger
Connective Tissue Disease	READ	G730z00	Raynaud's syndrome NOS
Connective Tissue Disease	READ	G735.11	Vibration white finger
Connective Tissue Disease	READ	H570.00	Rheumatoid lung
Connective Tissue Disease	READ	H572.00	Lung disease with systemic sclerosis
Connective Tissue Disease	READ	H57y300	Lung disease with Sjogren's disease
Connective Tissue Disease	READ	H57y400	Lung disease with systemic lupus erythematosus
Connective Tissue Disease	READ	K01x400	Nephrotic syndrome in systemic lupus erythematosus
Connective Tissue Disease	READ	K01x411	Lupus nephritis
Connective Tissue Disease	READ	K0B4000	Renal tubulo-interstitial disorder in systemic lupus erythematosus
Connective Tissue Disease	READ	K0H..00	Acute scleroderma renal crisis
Connective Tissue Disease	READ	K0J0.00	Renal involvement in scleroderma
Connective Tissue Disease	READ	M154.00	Lupus erythematosus
Connective Tissue Disease	READ	M154000	Lupus erythematosus chronicus
Connective Tissue Disease	READ	M154200	Lupus erythematosus migrans
Connective Tissue Disease	READ	M154300	Lupus erythematosus nodularis
Connective Tissue Disease	READ	M154400	Lupus erythematosus profundus
Connective Tissue Disease	READ	M154500	Lupus erythematosus tumidus
Connective Tissue Disease	READ	M154600	Lupus erythematosus unguium mutilans
Connective Tissue Disease	READ	M154700	Subacute cutaneous lupus erythematosus
Connective Tissue Disease	READ	M154z00	Lupus erythematosus NOS
Connective Tissue Disease	READ	M160.00	Psoriatic arthropathy
Connective Tissue Disease	READ	M160000	Psoriatic spondylitis
Connective Tissue Disease	READ	M160100	Distal interphalangeal psoriatic arthropathy
Connective Tissue Disease	READ	M160.11	Psoriatic arthritis
Connective Tissue Disease	READ	M160200	Arthritis mutilans
Connective Tissue Disease	READ	M160z00	Psoriatic arthropathy NOS
Connective Tissue Disease	READ	M210.00	Circumscribed scleroderma
Connective Tissue Disease	READ	M210000	Unspecified circumscribed scleroderma
Connective Tissue Disease	READ	M210.11	Addison's keloid
Connective Tissue Disease	READ	M210400	Linear scleroderma
Connective Tissue Disease	READ	M210z00	Circumscribed scleroderma NOS
Connective Tissue Disease	READ	Myu7800	Cutaneous lupus erythematosus
Connective Tissue Disease	READ	N000.00	Systemic lupus erythematosus
Connective Tissue Disease	READ	N000000	Disseminated lupus erythematosus
Connective Tissue Disease	READ	N000100	Libman-Sacks disease
Connective Tissue Disease	READ	N000200	Drug-induced systemic lupus erythematosus
Connective Tissue Disease	READ	N000300	Systemic lupus erythematosus with organ/system involvement
Connective Tissue Disease	READ	N000400	Systemic lupus erythematosus with pericarditis
Connective Tissue Disease	READ	N000600	Cerebral lupus
Connective Tissue Disease	READ	N000z00	Systemic lupus erythematosus NOS
Connective Tissue Disease	READ	N001.00	Scleroderma
Connective Tissue Disease	READ	N001000	Progressive systemic sclerosis
Connective Tissue Disease	READ	N001100	CREST syndrome
Connective Tissue Disease	READ	N001100	CREST syndrome
Connective Tissue Disease	READ	N001.11	Acrosclerosis
Connective Tissue Disease	READ	N001.12	Systemic sclerosis
Connective Tissue Disease	READ	N001200	Systemic sclerosis induced by drugs and chemicals
Connective Tissue Disease	READ	N002.00	Sicca syndrome
Connective Tissue Disease	READ	N002.11	Keratoconjunctivitis sicca
Connective Tissue Disease	READ	N04..00	Rheumatoid arthritis and other inflammatory polyarthropathy
Connective Tissue Disease	READ	N040.00	Rheumatoid arthritis
Connective Tissue Disease	READ	N040000	Rheumatoid arthritis of cervical spine
Connective Tissue Disease	READ	N040100	Rheumatoid arthritis of spine
Connective Tissue Disease	READ	N040200	Rheumatoid arthritis of shoulder
Connective Tissue Disease	READ	N040300	Rheumatoid arthritis of sternoclavicular joint
Connective Tissue Disease	READ	N040400	Rheumatoid arthritis of acromioclavicular joint
Connective Tissue Disease	READ	N040500	Rheumatoid arthritis of elbow
Connective Tissue Disease	READ	N040600	Rheumatoid arthritis of distal radio-ulnar joint
Connective Tissue Disease	READ	N040700	Rheumatoid arthritis of wrist
Connective Tissue Disease	READ	N040800	Rheumatoid arthritis of metacarpophalangeal joint
Connective Tissue Disease	READ	N040900	Rheumatoid arthritis of proximal interphalangeal joint of finger
Connective Tissue Disease	READ	N040A00	Rheumatoid arthritis of distal interphalangeal joint of finger
Connective Tissue Disease	READ	N040B00	Rheumatoid arthritis of hip
Connective Tissue Disease	READ	N040C00	Rheumatoid arthritis of sacroiliac joint
Connective Tissue Disease	READ	N040D00	Rheumatoid arthritis of knee
Connective Tissue Disease	READ	N040E00	Rheumatoid arthritis of tibio-fibular joint
Connective Tissue Disease	READ	N040F00	Rheumatoid arthritis of ankle
Connective Tissue Disease	READ	N040G00	Rheumatoid arthritis of subtalar joint
Connective Tissue Disease	READ	N040H00	Rheumatoid arthritis of talonavicular joint
Connective Tissue Disease	READ	N040J00	Rheumatoid arthritis of other tarsal joint
Connective Tissue Disease	READ	N040K00	Rheumatoid arthritis of 1st metatarsophalangeal joint
Connective Tissue Disease	READ	N040L00	Rheumatoid arthritis of lesser metatarsophalangeal joint
Connective Tissue Disease	READ	N040M00	Rheumatoid arthritis of interphalangeal joint of toe
Connective Tissue Disease	READ	N040N00	Rheumatoid vasculitis
Connective Tissue Disease	READ	N040P00	Seronegative rheumatoid arthritis
Connective Tissue Disease	READ	N040Q00	Rheumatoid bursitis
Connective Tissue Disease	READ	N040R00	Rheumatoid nodule
Connective Tissue Disease	READ	N040S00	Rheumatoid arthritis - multiple joint
Connective Tissue Disease	READ	N040T00	Flare of rheumatoid arthritis
Connective Tissue Disease	READ	N041.00	Felty's syndrome
Connective Tissue Disease	READ	N042100	Rheumatoid lung disease
Connective Tissue Disease	READ	N042200	Rheumatoid nodule
Connective Tissue Disease	READ	N045200	Juvenile arthritis in psoriasis
Connective Tissue Disease	READ	N047.00	Seropositive erosive rheumatoid arthritis
Connective Tissue Disease	READ	N04X.00	Seropositive rheumatoid arthritis
Connective Tissue Disease	READ	N04y000	Rheumatoid lung
Connective Tissue Disease	READ	N04y011	Caplan's syndrome
Connective Tissue Disease	READ	N04y012	Fibrosing alveolitis associated with rheumatoid arthritis
Connective Tissue Disease	READ	N20..00	Polymyalgia rheumatica
Connective Tissue Disease	READ	N200.00	Giant cell arteritis with polymyalgia rheumatica
Connective Tissue Disease	READ	N20..11	Polymyalgia
Connective Tissue Disease	READ	Nyu1000	[X]Rheumatoid arthritis+involvement/other organs or systems
Connective Tissue Disease	READ	Nyu1100	[X]Other seropositive rheumatoid arthritis
Connective Tissue Disease	READ	Nyu1200	[X]Other specified rheumatoid arthritis
Connective Tissue Disease	READ	Nyu1300	Psoriasis with arthropathy
Connective Tissue Disease	READ	Nyu1G00	[X]Seropositive rheumatoid arthritis, unspecified
Connective Tissue Disease	READ	Nyu4300	[X]Other forms of systemic lupus erythematosus
Connective Tissue Disease	READ	Nyu4500	[X]Other forms of systemic sclerosis
Connective Tissue Disease	READ	ZRq8.00
Connective Tissue Disease	READ	ZRq9.00
Connective Tissue Disease	READ	ZRq9.11
Connective Tissue Disease	SNOMED	161567008	H/O: rheumatoid arthritis
Connective Tissue Disease	SNOMED	763259004	Disease Activity Score
Connective Tissue Disease	SNOMED	441870009	Disease activity score 28 joint in rheumatoid arthritis
Connective Tissue Disease	SNOMED	8.47261E+14	Rheumatoid arthritis annual review
Connective Tissue Disease	SNOMED	2.31041E+14	Delivery of rehabilitation for rheumatoid arthritis
Connective Tissue Disease	SNOMED	8.05941E+14	Exception reporting - rheumatoid arthritis quality indicators
Connective Tissue Disease	SNOMED	8.05961E+14	Excepted from rheumatoid arthritis quality indicators - patient unsuitable
Connective Tissue Disease	SNOMED	8.05981E+14	Excepted from rheumatoid arthritis quality indicators - informed dissent
Connective Tissue Disease	SNOMED	8.82321E+14	Rheumatoid arthritis monitoring invitation
Connective Tissue Disease	SNOMED	8.82401E+14	Rheumatoid arthritis monitoring invitation first letter
Connective Tissue Disease	SNOMED	8.82421E+14	Rheumatoid arthritis monitoring invitation second letter
Connective Tissue Disease	SNOMED	8.82441E+14	Rheumatoid arthritis monitoring invitation third letter
Connective Tissue Disease	SNOMED	8.82461E+14	Rheumatoid arthritis monitoring verbal invitation
Connective Tissue Disease	SNOMED	8.82481E+14	Rheumatoid arthritis monitoring telephone invitation
Connective Tissue Disease	SNOMED	193178008	Polyneuropathy in disseminated lupus erythematosus
Connective Tissue Disease	SNOMED	193180002	Polyneuropathy in rheumatoid arthritis
Connective Tissue Disease	SNOMED	193248005	Myopathy due to disseminated lupus erythematosus
Connective Tissue Disease	SNOMED	193250002	Myopathy due to rheumatoid arthritis
Connective Tissue Disease	SNOMED	193252005	Myopathy due to scleroderma
Connective Tissue Disease	SNOMED	193253000	Myopathy due to Sjogren's disease
Connective Tissue Disease	SNOMED	195295006	Raynaud's syndrome
Connective Tissue Disease	SNOMED	195295006	Raynaud's disease
Connective Tissue Disease	SNOMED	266261006	Raynaud's phenomenon
Connective Tissue Disease	SNOMED	234034005	Vibratory white finger
Connective Tissue Disease	SNOMED	195295006	Raynaud's syndrome NOS
Connective Tissue Disease	SNOMED	234034005	Vibration white finger
Connective Tissue Disease	SNOMED	398726004	Rheumatoid lung
Connective Tissue Disease	SNOMED	196133001	Lung disease with systemic sclerosis
Connective Tissue Disease	SNOMED	196137000	Lung disease with Sjogren's disease
Connective Tissue Disease	SNOMED	196138005	Lung disease with systemic lupus erythematosus
Connective Tissue Disease	SNOMED	68815009	Nephrotic syndrome in systemic lupus erythematosus
Connective Tissue Disease	SNOMED	68815009	Lupus nephritis
Connective Tissue Disease	SNOMED	307755009	Renal tubulo-interstitial disorder in systemic lupus erythematosus
Connective Tissue Disease	SNOMED	236503001	Acute scleroderma renal crisis
Connective Tissue Disease	SNOMED	236502006	Renal involvement in scleroderma
Connective Tissue Disease	SNOMED	200936003	Lupus erythematosus
Connective Tissue Disease	SNOMED	200937007	Lupus erythematosus chronicus
Connective Tissue Disease	SNOMED	200939005	Lupus erythematosus migrans
Connective Tissue Disease	SNOMED	200940007	Lupus erythematosus nodularis
Connective Tissue Disease	SNOMED	15084002	Lupus erythematosus profundus
Connective Tissue Disease	SNOMED	200941006	Lupus erythematosus tumidus
Connective Tissue Disease	SNOMED	200942004	Lupus erythematosus unguium mutilans
Connective Tissue Disease	SNOMED	239891002	Subacute cutaneous lupus erythematosus
Connective Tissue Disease	SNOMED	200936003	Lupus erythematosus NOS
Connective Tissue Disease	SNOMED	33339001	Psoriatic arthropathy
Connective Tissue Disease	SNOMED	200956002	Psoriatic spondylitis
Connective Tissue Disease	SNOMED	239812005	Distal interphalangeal psoriatic arthropathy
Connective Tissue Disease	SNOMED	33339001	Psoriatic arthritis
Connective Tissue Disease	SNOMED	19514005	Arthritis mutilans
Connective Tissue Disease	SNOMED	33339001	Psoriatic arthropathy NOS
Connective Tissue Disease	SNOMED	201048007	Circumscribed scleroderma
Connective Tissue Disease	SNOMED	201048007	Unspecified circumscribed scleroderma
Connective Tissue Disease	SNOMED	201048007	Addison's keloid
Connective Tissue Disease	SNOMED	22784002	Linear scleroderma
Connective Tissue Disease	SNOMED	201048007	Circumscribed scleroderma NOS
Connective Tissue Disease	SNOMED	7119001	Cutaneous lupus erythematosus
Connective Tissue Disease	SNOMED	55464009	Systemic lupus erythematosus
Connective Tissue Disease	SNOMED	55464009	Disseminated lupus erythematosus
Connective Tissue Disease	SNOMED	54072008	Libman-Sacks disease
Connective Tissue Disease	SNOMED	201436003	Drug-induced systemic lupus erythematosus
Connective Tissue Disease	SNOMED	239887007	Systemic lupus erythematosus with organ/system involvement
Connective Tissue Disease	SNOMED	309762007	Systemic lupus erythematosus with pericarditis
Connective Tissue Disease	SNOMED	95644001	Cerebral lupus
Connective Tissue Disease	SNOMED	55464009	Systemic lupus erythematosus NOS
Connective Tissue Disease	SNOMED	89155008	Scleroderma
Connective Tissue Disease	SNOMED	444133002	Progressive systemic sclerosis
Connective Tissue Disease	SNOMED	31848007	CREST syndrome
Connective Tissue Disease	SNOMED	31848007	CREST syndrome
Connective Tissue Disease	SNOMED	298285004	Acrosclerosis
Connective Tissue Disease	SNOMED	89155008	Systemic sclerosis
Connective Tissue Disease	SNOMED	201443009	Systemic sclerosis induced by drugs and chemicals
Connective Tissue Disease	SNOMED	83901003	Sicca syndrome
Connective Tissue Disease	SNOMED	302896008	Keratoconjunctivitis sicca
Connective Tissue Disease	SNOMED	69896004	Rheumatoid arthritis and other inflammatory polyarthropathy
Connective Tissue Disease	SNOMED	69896004	Rheumatoid arthritis
Connective Tissue Disease	SNOMED	201764007	Rheumatoid arthritis of cervical spine
Connective Tissue Disease	SNOMED	9631008	Rheumatoid arthritis of spine
Connective Tissue Disease	SNOMED	201766009	Rheumatoid arthritis of shoulder
Connective Tissue Disease	SNOMED	201767000	Rheumatoid arthritis of sternoclavicular joint
Connective Tissue Disease	SNOMED	201768005	Rheumatoid arthritis of acromioclavicular joint
Connective Tissue Disease	SNOMED	201769002	Rheumatoid arthritis of elbow
Connective Tissue Disease	SNOMED	201770001	Rheumatoid arthritis of distal radio-ulnar joint
Connective Tissue Disease	SNOMED	201771002	Rheumatoid arthritis of wrist
Connective Tissue Disease	SNOMED	201772009	Rheumatoid arthritis of metacarpophalangeal joint
Connective Tissue Disease	SNOMED	201773004	Rheumatoid arthritis of proximal interphalangeal joint of finger
Connective Tissue Disease	SNOMED	201774005	Rheumatoid arthritis of distal interphalangeal joint of finger
Connective Tissue Disease	SNOMED	201775006	Rheumatoid arthritis of hip
Connective Tissue Disease	SNOMED	201776007	Rheumatoid arthritis of sacroiliac joint
Connective Tissue Disease	SNOMED	201777003	Rheumatoid arthritis of knee
Connective Tissue Disease	SNOMED	201778008	Rheumatoid arthritis of tibio-fibular joint
Connective Tissue Disease	SNOMED	201779000	Rheumatoid arthritis of ankle
Connective Tissue Disease	SNOMED	201780002	Rheumatoid arthritis of subtalar joint
Connective Tissue Disease	SNOMED	201781003	Rheumatoid arthritis of talonavicular joint
Connective Tissue Disease	SNOMED	429192004	Rheumatoid arthritis of other tarsal joint
Connective Tissue Disease	SNOMED	201783000	Rheumatoid arthritis of 1st metatarsophalangeal joint
Connective Tissue Disease	SNOMED	201784006	Rheumatoid arthritis of lesser metatarsophalangeal joint
Connective Tissue Disease	SNOMED	201785007	Rheumatoid arthritis of interphalangeal joint of toe
Connective Tissue Disease	SNOMED	400054000	Rheumatoid vasculitis
Connective Tissue Disease	SNOMED	239792003	Seronegative rheumatoid arthritis
Connective Tissue Disease	SNOMED	84017003	Rheumatoid bursitis
Connective Tissue Disease	SNOMED	33719002	Rheumatoid nodule
Connective Tissue Disease	SNOMED	287006005	Rheumatoid arthritis - multiple joint
Connective Tissue Disease	SNOMED	201791009	Flare of rheumatoid arthritis
Connective Tissue Disease	SNOMED	57160007	Felty's syndrome
Connective Tissue Disease	SNOMED	398726004	Rheumatoid lung disease
Connective Tissue Disease	SNOMED	33719002	Rheumatoid nodule
Connective Tissue Disease	SNOMED	239803008	Juvenile arthritis in psoriasis
Connective Tissue Disease	SNOMED	308143008	Seropositive erosive rheumatoid arthritis
Connective Tissue Disease	SNOMED	239791005	Seropositive rheumatoid arthritis
Connective Tissue Disease	SNOMED	398726004	Rheumatoid lung
Connective Tissue Disease	SNOMED	398640008	Caplan's syndrome
Connective Tissue Disease	SNOMED	10713006	Fibrosing alveolitis associated with rheumatoid arthritis
Connective Tissue Disease	SNOMED	65323003	Polymyalgia rheumatica
Connective Tissue Disease	SNOMED	239938009	Giant cell arteritis with polymyalgia rheumatica
Connective Tissue Disease	SNOMED	65323003	Polymyalgia
Connective Tissue Disease	SNOMED	239793008	[X]Rheumatoid arthritis+involvement/other organs or systems
Connective Tissue Disease	SNOMED	239791005	[X]Other seropositive rheumatoid arthritis
Connective Tissue Disease	SNOMED	69896004	[X]Other specified rheumatoid arthritis
Connective Tissue Disease	SNOMED	33339001	Psoriasis with arthropathy
Connective Tissue Disease	SNOMED	239791005	[X]Seropositive rheumatoid arthritis, unspecified
Connective Tissue Disease	SNOMED	55464009	[X]Other forms of systemic lupus erythematosus
Connective Tissue Disease	SNOMED	89155008	[X]Other forms of systemic sclerosis
Coronary Heart Disease	READ	Z677.00
Coronary Heart Disease	READ	ZL22200
Coronary Heart Disease	READ	ZL62200
Coronary Heart Disease	READ	ZLA2200
Coronary Heart Disease	READ	ZLD7200
Coronary Heart Disease	READ	ZR37.00
Coronary Heart Disease	READ	ZR3P.00
Coronary Heart Disease	READ	ZR3P.11
Coronary Heart Disease	READ	ZRB1.00
Coronary Heart Disease	READ	ZV57900	[V]Cardiac rehabilitation
Coronary Heart Disease	READ	14A..00	H/O: cardiovascular disease
Coronary Heart Disease	READ	14A..12	H/O: myocardial problem
Coronary Heart Disease	READ	14A3.00	H/O: myocardial infarct at less than 60
Coronary Heart Disease	READ	14A4.00	H/O: myocardial infarct at greater than 60
Coronary Heart Disease	READ	14A5.00	H/O: angina pectoris
Coronary Heart Disease	READ	14AA.00	H/O: heart disease NOS
Coronary Heart Disease	READ	14AH.00	H/O: Myocardial infarction in last year
Coronary Heart Disease	READ	14AJ.00	H/O: Angina in last year
Coronary Heart Disease	READ	14AL.00	H/O: Treatment for ischaemic heart disease
Coronary Heart Disease	READ	14AT.00	History of myocardial infarction
Coronary Heart Disease	READ	14AW.00	H/O acute coronary syndrome
Coronary Heart Disease	READ	14Oh000	High risk of cardiovascular disease
Coronary Heart Disease	READ	187..00	Frequency of angina
Coronary Heart Disease	READ	323..00	ECG: myocardial infarction
Coronary Heart Disease	READ	3232	ECG: old myocardial infarction
Coronary Heart Disease	READ	3233	ECG: antero-septal infarct.
Coronary Heart Disease	READ	3234	ECG:posterior/inferior infarct
Coronary Heart Disease	READ	3235	ECG: subendocardial infarct
Coronary Heart Disease	READ	3236	ECG: lateral infarction
Coronary Heart Disease	READ	323Z.00	ECG: myocardial infarct NOS
Coronary Heart Disease	READ	33B9500	Exercise tolerance test abnormal
Coronary Heart Disease	READ	3889	European System for Cardiac Operative Risk Evaluation score
Coronary Heart Disease	READ	388E.00	Canadian Cardiovascular Society grading of angina pectoris grade
Coronary Heart Disease	READ	44H3.00	Cardiac enzymes abnormal
Coronary Heart Disease	READ	44H3000	Cardiac enzymes abnormal - first set
Coronary Heart Disease	READ	5533	Angiocardiography abnormal
Coronary Heart Disease	READ	5543	Coronary arteriography abnormal
Coronary Heart Disease	READ	5C11.00	Radionuclide heart study abnormal
Coronary Heart Disease	READ	5C13.00	Old cerebral infarction on imaging
Coronary Heart Disease	READ	661M000	Angina self-management plan agreed
Coronary Heart Disease	READ	661N000	Angina self-management plan review
Coronary Heart Disease	READ	662K.00	Angina control
Coronary Heart Disease	READ	662K000	Angina control - good
Coronary Heart Disease	READ	662K100	Angina control - poor
Coronary Heart Disease	READ	662K200	Angina control - improving
Coronary Heart Disease	READ	662K300	Angina control - worsening
Coronary Heart Disease	READ	662K400	Angina self management plan commenced
Coronary Heart Disease	READ	662K500	Angina self management plan completed
Coronary Heart Disease	READ	662Kz00	Angina control NOS
Coronary Heart Disease	READ	68B2.00	Ischaemic heart disease screening
Coronary Heart Disease	READ	6A2..00	Coronary heart disease annual review
Coronary Heart Disease	READ	6A4..00	Coronary heart disease review
Coronary Heart Disease	READ	889A.00	Diabetes mellitus insulin-glucose infusion in acute myocardial infarction
Coronary Heart Disease	READ	8B27.00	Antianginal therapy
Coronary Heart Disease	READ	8B3k.00	Coronary heart disease medication review
Coronary Heart Disease	READ	8B63.11	Aspirin prophylaxis for ischaemic heart disease
Coronary Heart Disease	READ	8F9..00	Cardiac rehabilitation
Coronary Heart Disease	READ	8F90.00	Cardiac rehabilitation - phase 1
Coronary Heart Disease	READ	8F91.00	Cardiac rehabilitation - phase 2
Coronary Heart Disease	READ	8F92.00	Cardiac rehabilitation - phase 3
Coronary Heart Disease	READ	8F93.00	Cardiac rehabilitation - phase 4
Coronary Heart Disease	READ	8F97.00	Cardiac rehabilitation programme completed
Coronary Heart Disease	READ	8F98.00	Cardiac rehabilitation programme offered
Coronary Heart Disease	READ	8F99.00	Cardiac rehabilitation initial assessment offered
Coronary Heart Disease	READ	8H11.00	Admission to cardiac intensive care unit
Coronary Heart Disease	READ	8H2Q.00	Cardiology emergency hospital admission
Coronary Heart Disease	READ	8H2V.00	Emergency hospital admission for ischaemic heart disease
Coronary Heart Disease	READ	8H44000	Referral to cardiology multidisciplinary team
Coronary Heart Disease	READ	8H7v.00	Referral to cardiac rehabilitation nurse
Coronary Heart Disease	READ	8Hkk.00	Referral to cardiac rehabilitation programme
Coronary Heart Disease	READ	8Hkl.00	Referral to cardiac rehabilitation service by secondary care
Coronary Heart Disease	READ	8Hkt.00	Referral to community cardiology service
Coronary Heart Disease	READ	8I3a.00"	Cardiac rehabilitation declined
Coronary Heart Disease	READ	8IB9.00	Referral to cardiac rehabilitation programme not indicated
Coronary Heart Disease	READ	8IE3.00	Referral to cardiac rehabilitation programme declined
Coronary Heart Disease	READ	8IEY.00	Referral to Angina Plan self-management programme declined
Coronary Heart Disease	READ	8T04.00	Referral to Angina Plan self-management programme
Coronary Heart Disease	READ	G....12	Cardiac disorder
Coronary Heart Disease	READ	G3...00	Ischaemic heart disease
Coronary Heart Disease	READ	G30..00	Acute myocardial infarction
Coronary Heart Disease	READ	G300.00	Acute anterolateral myocardial infarction
Coronary Heart Disease	READ	G301.00	Acute anterior myocardial infarction
Coronary Heart Disease	READ	G301000	Acute anteroapical infarction
Coronary Heart Disease	READ	G30..11	Attack - heart
Coronary Heart Disease	READ	G301100	Acute anteroseptal myocardial infarction
Coronary Heart Disease	READ	G30..12	Coronary thrombosis
Coronary Heart Disease	READ	G30..12	Coronary thrombosis
Coronary Heart Disease	READ	G30..13	Cardiac rupture after acute myocardial infarction
Coronary Heart Disease	READ	G30..14	Heart attack
Coronary Heart Disease	READ	G30..15	MI - acute myocardial infarction
Coronary Heart Disease	READ	G30..16	Thrombosis - coronary
Coronary Heart Disease	READ	G30..16	Thrombosis - coronary
Coronary Heart Disease	READ	G30..17	Silent myocardial infarction
Coronary Heart Disease	READ	G301z00	Anterior myocardial infarction NOS
Coronary Heart Disease	READ	G302.00	Acute inferolateral myocardial infarction
Coronary Heart Disease	READ	G303.00	Acute inferoposterior infarction
Coronary Heart Disease	READ	G304.00	Acute posterior myocardial infarction
Coronary Heart Disease	READ	G305.00	Acute lateral myocardial infarction
Coronary Heart Disease	READ	G306.00	True posterior myocardial infarction
Coronary Heart Disease	READ	G307.00	Acute subendocardial infarction
Coronary Heart Disease	READ	G307000	Acute non-Q wave infarction
Coronary Heart Disease	READ	G307100	Acute non-ST segment elevation myocardial infarction
Coronary Heart Disease	READ	G308.00	Acute myocardial infarction of inferior wall
Coronary Heart Disease	READ	G309.00	Acute Q-wave infarct
Coronary Heart Disease	READ	G30A.00	Mural thrombosis
Coronary Heart Disease	READ	G30B.00	Acute myocardial infarction of posterolateral wall
Coronary Heart Disease	READ	G30X.00	Acute transmural myocardial infarction of unspecif site
Coronary Heart Disease	READ	G30X000	Acute ST segment elevation myocardial infarction
Coronary Heart Disease	READ	G30y.00	Other acute myocardial infarction
Coronary Heart Disease	READ	G30y000	Acute atrial infarction
Coronary Heart Disease	READ	G30y100	Acute papillary muscle infarction
Coronary Heart Disease	READ	G30y200	Acute septal infarction
Coronary Heart Disease	READ	G30yz00	Other acute myocardial infarction NOS
Coronary Heart Disease	READ	G30z.00	Acute myocardial infarction NOS
Coronary Heart Disease	READ	G31..00	Other acute and subacute ischaemic heart disease
Coronary Heart Disease	READ	G310.00	Post-myocardial infarction syndrome
Coronary Heart Disease	READ	G310.11	Dressler's syndrome
Coronary Heart Disease	READ	G3...11	Arteriosclerotic heart disease
Coronary Heart Disease	READ	G311.00	Preinfarction syndrome
Coronary Heart Disease	READ	G311000	Myocardial infarction aborted
Coronary Heart Disease	READ	G311011	MI - Myocardial infarction aborted
Coronary Heart Disease	READ	G311100	Unstable angina
Coronary Heart Disease	READ	G311.11	Crescendo angina
Coronary Heart Disease	READ	G311.13	Unstable angina
Coronary Heart Disease	READ	G311.14	Angina at rest
Coronary Heart Disease	READ	G311200	Angina at rest
Coronary Heart Disease	READ	G311300	Refractory angina
Coronary Heart Disease	READ	G311400	Worsening angina
Coronary Heart Disease	READ	G311500	Acute coronary syndrome
Coronary Heart Disease	READ	G311z00	Preinfarction syndrome
Coronary Heart Disease	READ	G3...12	Atherosclerotic heart disease
Coronary Heart Disease	READ	G312.00	Coronary thrombosis not resulting in myocardial infarction
Coronary Heart Disease	READ	G3...13	IHD - Ischaemic heart disease
Coronary Heart Disease	READ	G31y.00	Other acute and subacute ischaemic heart disease
Coronary Heart Disease	READ	G31y000	Acute coronary insufficiency
Coronary Heart Disease	READ	G31y100	Microinfarction of heart
Coronary Heart Disease	READ	G31y200	Subendocardial ischaemia
Coronary Heart Disease	READ	G31y300	Transient myocardial ischaemia
Coronary Heart Disease	READ	G31yz00	Other acute and subacute ischaemic heart disease NOS
Coronary Heart Disease	READ	G32..00	Old myocardial infarction
Coronary Heart Disease	READ	G32..11	Healed myocardial infarction
Coronary Heart Disease	READ	G32..12	Personal history of myocardial infarction
Coronary Heart Disease	READ	G33..00	Angina pectoris
Coronary Heart Disease	READ	G330.00	Angina decubitus
Coronary Heart Disease	READ	G330000	Nocturnal angina
Coronary Heart Disease	READ	G330z00	Angina decubitus NOS
Coronary Heart Disease	READ	G331.00	Prinzmetal's angina
Coronary Heart Disease	READ	G331.11	Variant angina pectoris
Coronary Heart Disease	READ	G332.00	Coronary artery spasm
Coronary Heart Disease	READ	G33z.00	Angina pectoris NOS
Coronary Heart Disease	READ	G33z000	Status anginosus
Coronary Heart Disease	READ	G33z100	Stenocardia
Coronary Heart Disease	READ	G33z200	Syncope anginosa
Coronary Heart Disease	READ	G33z300	Angina on effort
Coronary Heart Disease	READ	G33z400	Ischaemic chest pain
Coronary Heart Disease	READ	G33z500	Post infarct angina
Coronary Heart Disease	READ	G33z600	New onset angina
Coronary Heart Disease	READ	G33z700	Stable angina
Coronary Heart Disease	READ	G33zz00	Angina pectoris NOS
Coronary Heart Disease	READ	G34..00	Chronic ischaemic heart disease
Coronary Heart Disease	READ	G340.00	Coronary atherosclerosis
Coronary Heart Disease	READ	G340000	Single coronary vessel disease
Coronary Heart Disease	READ	G340100	Double coronary vessel disease
Coronary Heart Disease	READ	G340.11	Triple vessel disease of the heart
Coronary Heart Disease	READ	G340.12	Coronary artery disease
Coronary Heart Disease	READ	G341000	Ventricular cardiac aneurysm
Coronary Heart Disease	READ	G341100	Other cardiac wall aneurysm
Coronary Heart Disease	READ	G341.11	Cardiac aneurysm
Coronary Heart Disease	READ	G341111	Mural cardiac aneurysm
Coronary Heart Disease	READ	G341200	Coronary artery aneurysm
Coronary Heart Disease	READ	G341z00	Aneurysm of heart NOS
Coronary Heart Disease	READ	G342.00	Atherosclerotic cardiovascular disease
Coronary Heart Disease	READ	G343.00	Ischaemic cardiomyopathy
Coronary Heart Disease	READ	G344.00	Silent myocardial ischaemia
Coronary Heart Disease	READ	G34y.00	Other specified chronic ischaemic heart disease
Coronary Heart Disease	READ	G34y000	Chronic coronary insufficiency
Coronary Heart Disease	READ	G34y100	Chronic myocardial ischaemia
Coronary Heart Disease	READ	G34yz00	Other specified chronic ischaemic heart disease NOS
Coronary Heart Disease	READ	G34z.00	Other chronic ischaemic heart disease NOS
Coronary Heart Disease	READ	G34z000	Asymptomatic coronary heart disease
Coronary Heart Disease	READ	G35..00	Subsequent myocardial infarction
Coronary Heart Disease	READ	G350.00	Subsequent myocardial infarction of anterior wall
Coronary Heart Disease	READ	G351.00	Subsequent myocardial infarction of inferior wall
Coronary Heart Disease	READ	G353.00	Subsequent myocardial infarction of other sites
Coronary Heart Disease	READ	G35X.00	Subsequent myocardial infarction of unspecified site
Coronary Heart Disease	READ	G36..00	Myocardial infarction with complication
Coronary Heart Disease	READ	G360.00	Haemopericardium as current complication following acute myocardial infarction
Coronary Heart Disease	READ	G361.00	Atrial septal defect as current complication following acute myocardial infarction
Coronary Heart Disease	READ	G362.00	Ventricular septal defect as current complication following acute myocardial infarction
Coronary Heart Disease	READ	G363.00	Rupture of cardiac wall without haemopericardium as current complication following acute myocardial infarction
Coronary Heart Disease	READ	G364.00	Rupture of chordae tendinae as current complication following acute myocardial infarction
Coronary Heart Disease	READ	G365.00	Rupture of papillary muscle as current complication following acute myocardial infarction
Coronary Heart Disease	READ	G366.00	Thrombosis of atrium, auricular appendage, and ventricle as current complications following acute myocardial infarction
Coronary Heart Disease	READ	G37..00	Cardiac syndrome X
Coronary Heart Disease	READ	G38..00	Postoperative myocardial infarction
Coronary Heart Disease	READ	G380.00	Postoperative transmural myocardial infarction of anterior wall
Coronary Heart Disease	READ	G381.00	Postoperative transmural myocardial infarction of inferior wall
Coronary Heart Disease	READ	G383.00	Postoperative transmural myocardial infarction unspec site
Coronary Heart Disease	READ	G384.00	Postoperative subendocardial myocardial infarction
Coronary Heart Disease	READ	G38z.00	Postoperative myocardial infarction, unspecified
Coronary Heart Disease	READ	G39..00	Coronary microvascular disease
Coronary Heart Disease	READ	G3y..00	Other specified ischaemic heart disease
Coronary Heart Disease	READ	G3z..00	Ischaemic heart disease NOS
Coronary Heart Disease	READ	G501.00	Post infarction pericarditis
Coronary Heart Disease	READ	Gyu3.00	[X]Ischaemic heart diseases
Coronary Heart Disease	READ	Gyu3000	[X]Other forms of angina pectoris
Coronary Heart Disease	READ	Gyu3200	[X]Other forms of acute ischaemic heart disease
Coronary Heart Disease	READ	Gyu3300	[X]Other forms of chronic ischaemic heart disease
Coronary Heart Disease	READ	Gyu3400	[X]Acute transmural myocardial infarction of unspecif site
Coronary Heart Disease	READ	Gyu3500	[X]Subsequent myocardial infarction of other sites
Coronary Heart Disease	READ	Gyu3600	[X]Subsequent myocardial infarction of unspecified site
Coronary Heart Disease	READ	J421.11	Abdominal angina
Coronary Heart Disease	READ	4.14531E+14	[V]Cardiac rehabilitation
Coronary Heart Disease	READ	266995000	H/O: cardiovascular disease
Coronary Heart Disease	READ	275905002	H/O: myocardial problem
Coronary Heart Disease	READ	161502000	H/O: myocardial infarct at less than 60
Coronary Heart Disease	READ	161503005	H/O: myocardial infarct at greater than 60
Coronary Heart Disease	READ	161504004	H/O: angina pectoris
Coronary Heart Disease	READ	275544003	H/O: heart disease NOS
Coronary Heart Disease	READ	308065005	H/O: Myocardial infarction in last year
Coronary Heart Disease	READ	308066006	H/O: Angina in last year
Coronary Heart Disease	READ	308068007	H/O: Treatment for ischaemic heart disease
Coronary Heart Disease	READ	399211009	History of myocardial infarction
Coronary Heart Disease	READ	8.37091E+14	H/O acute coronary syndrome
Coronary Heart Disease	READ	8.37461E+14	High risk of cardiovascular disease
Coronary Heart Disease	READ	704207005	Frequency of angina
Coronary Heart Disease	READ	164865005	ECG: myocardial infarction
Coronary Heart Disease	READ	164867002	ECG: old myocardial infarction
Coronary Heart Disease	READ	164868007	ECG: antero-septal infarct.
Coronary Heart Disease	READ	164869004	ECG:posterior/inferior infarct
Coronary Heart Disease	READ	164870003	ECG: subendocardial infarct
Coronary Heart Disease	READ	164871004	ECG: lateral infarction
Coronary Heart Disease	READ	164865005	ECG: myocardial infarct NOS
Coronary Heart Disease	READ	165084003	Exercise tolerance test abnormal
Coronary Heart Disease	READ	763103001	European System for Cardiac Operative Risk Evaluation score
Coronary Heart Disease	READ	763262001	Canadian Cardiovascular Society grading of angina pectoris grade
Coronary Heart Disease	READ	166663004	Cardiac enzymes abnormal
Coronary Heart Disease	READ	166664005	Cardiac enzymes abnormal - first set
Coronary Heart Disease	READ	168935008	Angiocardiography abnormal
Coronary Heart Disease	READ	168939002	Coronary arteriography abnormal
Coronary Heart Disease	READ	412747004	Radionuclide heart study abnormal
Coronary Heart Disease	READ	9.55491E+14	Old cerebral infarction on imaging
Coronary Heart Disease	READ	8.11901E+14	Angina self-management plan agreed
Coronary Heart Disease	SNOMED	8.11701E+14	Angina self-management plan review
Coronary Heart Disease	SNOMED	170593007	Angina control
Coronary Heart Disease	SNOMED	170594001	Angina control - good
Coronary Heart Disease	SNOMED	170595000	Angina control - poor
Coronary Heart Disease	SNOMED	170596004	Angina control - improving
Coronary Heart Disease	SNOMED	170597008	Angina control - worsening
Coronary Heart Disease	SNOMED	7.75161E+14	Angina self management plan commenced
Coronary Heart Disease	SNOMED	7.75171E+14	Angina self management plan completed
Coronary Heart Disease	SNOMED	170593007	Angina control NOS
Coronary Heart Disease	SNOMED	171223006	Ischaemic heart disease screening
Coronary Heart Disease	SNOMED	315614006	Coronary heart disease annual review
Coronary Heart Disease	SNOMED	390799004	Coronary heart disease review
Coronary Heart Disease	SNOMED	315287002	Diabetes mellitus insulin-glucose infusion in acute myocardial infarction
Coronary Heart Disease	SNOMED	308117007	Antianginal therapy
Coronary Heart Disease	SNOMED	394724007	Coronary heart disease medication review
Coronary Heart Disease	SNOMED	275931000	Aspirin prophylaxis for ischaemic heart disease
Coronary Heart Disease	SNOMED	313395003	Cardiac rehabilitation
Coronary Heart Disease	SNOMED	395696000	Cardiac rehabilitation - phase 1
Coronary Heart Disease	SNOMED	395697009	Cardiac rehabilitation - phase 2
Coronary Heart Disease	SNOMED	395698004	Cardiac rehabilitation - phase 3
Coronary Heart Disease	SNOMED	395699007	Cardiac rehabilitation - phase 4
Coronary Heart Disease	SNOMED	8.09471E+14	Cardiac rehabilitation programme completed
Coronary Heart Disease	SNOMED	1.10375E+15	Cardiac rehabilitation programme offered
Coronary Heart Disease	SNOMED	1.10376E+15	Cardiac rehabilitation initial assessment offered
Coronary Heart Disease	SNOMED	183446009	Admission to cardiac intensive care unit
Coronary Heart Disease	SNOMED	313385005	Cardiology emergency hospital admission
Coronary Heart Disease	SNOMED	699245006	Emergency hospital admission for ischaemic heart disease
Coronary Heart Disease	SNOMED	8.45851E+14	Referral to cardiology multidisciplinary team
Coronary Heart Disease	SNOMED	306322009	Referral to cardiac rehabilitation nurse
Coronary Heart Disease	SNOMED	704050007	Referral to cardiac rehabilitation programme
Coronary Heart Disease	SNOMED	8.18891E+14	Referral to cardiac rehabilitation service by secondary care
Coronary Heart Disease	SNOMED	7.85761E+14	Referral to community cardiology service
Coronary Heart Disease	SNOMED	413756001	Cardiac rehabilitation declined
Coronary Heart Disease	SNOMED	704052004	Referral to cardiac rehabilitation programme not indicated
Coronary Heart Disease	SNOMED	704051006	Referral to cardiac rehabilitation programme declined
Coronary Heart Disease	SNOMED	8.53591E+14	Referral to Angina Plan self-management programme declined
Coronary Heart Disease	SNOMED	8.53561E+14	Referral to Angina Plan self-management programme
Coronary Heart Disease	SNOMED	56265001	Cardiac disorder
Coronary Heart Disease	SNOMED	414545008	Ischaemic heart disease
Coronary Heart Disease	SNOMED	57054005	Acute myocardial infarction
Coronary Heart Disease	SNOMED	70211005	Acute anterolateral myocardial infarction
Coronary Heart Disease	SNOMED	54329005	Acute anterior myocardial infarction
Coronary Heart Disease	SNOMED	52035003	Acute anteroapical infarction
Coronary Heart Disease	SNOMED	22298006	Attack - heart
Coronary Heart Disease	SNOMED	62695002	Acute anteroseptal myocardial infarction
Coronary Heart Disease	SNOMED	398274000	Coronary thrombosis
Coronary Heart Disease	SNOMED	398274000	Coronary thrombosis
Coronary Heart Disease	SNOMED	233847009	Cardiac rupture after acute myocardial infarction
Coronary Heart Disease	SNOMED	22298006	Heart attack
Coronary Heart Disease	SNOMED	57054005	MI - acute myocardial infarction
Coronary Heart Disease	SNOMED	398274000	Thrombosis - coronary
Coronary Heart Disease	SNOMED	398274000	Thrombosis - coronary
Coronary Heart Disease	SNOMED	233843008	Silent myocardial infarction
Coronary Heart Disease	SNOMED	54329005	Anterior myocardial infarction NOS
Coronary Heart Disease	SNOMED	65547006	Acute inferolateral myocardial infarction
Coronary Heart Disease	SNOMED	76593002	Acute inferoposterior infarction
Coronary Heart Disease	SNOMED	233838001	Acute posterior myocardial infarction
Coronary Heart Disease	SNOMED	58612006	Acute lateral myocardial infarction
Coronary Heart Disease	SNOMED	194802003	True posterior myocardial infarction
Coronary Heart Disease	SNOMED	70422006	Acute subendocardial infarction
Coronary Heart Disease	SNOMED	307140009	Acute non-Q wave infarction
Coronary Heart Disease	SNOMED	401314000	Acute non-ST segment elevation myocardial infarction
Coronary Heart Disease	SNOMED	73795002	Acute myocardial infarction of inferior wall
Coronary Heart Disease	SNOMED	304914007	Acute Q-wave infarct
Coronary Heart Disease	SNOMED	91335003	Mural thrombosis
Coronary Heart Disease	SNOMED	15990001	Acute myocardial infarction of posterolateral wall
Coronary Heart Disease	SNOMED	57054005	Acute transmural myocardial infarction of unspecif site
Coronary Heart Disease	SNOMED	401303003	Acute ST segment elevation myocardial infarction
Coronary Heart Disease	SNOMED	57054005	Other acute myocardial infarction
Coronary Heart Disease	SNOMED	194809007	Acute atrial infarction
Coronary Heart Disease	SNOMED	10273003	Acute papillary muscle infarction
Coronary Heart Disease	SNOMED	79009004	Acute septal infarction
Coronary Heart Disease	SNOMED	57054005	Other acute myocardial infarction NOS
Coronary Heart Disease	SNOMED	57054005	Acute myocardial infarction NOS
Coronary Heart Disease	SNOMED	414545008	Other acute and subacute ischaemic heart disease
Coronary Heart Disease	SNOMED	66189004	Post-myocardial infarction syndrome
Coronary Heart Disease	SNOMED	66189004	Dressler's syndrome
Coronary Heart Disease	SNOMED	443502000	Arteriosclerotic heart disease
Coronary Heart Disease	SNOMED	4557003	Preinfarction syndrome
Coronary Heart Disease	SNOMED	194821006	Myocardial infarction aborted
Coronary Heart Disease	SNOMED	194821006	MI - Myocardial infarction aborted
Coronary Heart Disease	SNOMED	4557003	Unstable angina
Coronary Heart Disease	SNOMED	4557003	Crescendo angina
Coronary Heart Disease	SNOMED	4557003	Unstable angina
Coronary Heart Disease	SNOMED	59021001	Angina at rest
Coronary Heart Disease	SNOMED	59021001	Angina at rest
Coronary Heart Disease	SNOMED	315025001	Refractory angina
Coronary Heart Disease	SNOMED	4557003	Worsening angina
Coronary Heart Disease	SNOMED	394659003	Acute coronary syndrome
Coronary Heart Disease	SNOMED	4557003	Preinfarction syndrome
Coronary Heart Disease	SNOMED	443502000	Atherosclerotic heart disease
Coronary Heart Disease	SNOMED	194821006	Coronary thrombosis not resulting in myocardial infarction
Coronary Heart Disease	SNOMED	414545008	IHD - Ischaemic heart disease
Coronary Heart Disease	SNOMED	414545008	Other acute and subacute ischaemic heart disease
Coronary Heart Disease	SNOMED	194823009	Acute coronary insufficiency
Coronary Heart Disease	SNOMED	42531007	Microinfarction of heart
Coronary Heart Disease	SNOMED	46109009	Subendocardial ischaemia
Coronary Heart Disease	SNOMED	315026000	Transient myocardial ischaemia
Coronary Heart Disease	SNOMED	414545008	Other acute and subacute ischaemic heart disease NOS
Coronary Heart Disease	SNOMED	1755008	Old myocardial infarction
Coronary Heart Disease	SNOMED	1755008	Healed myocardial infarction
Coronary Heart Disease	SNOMED	399211009	Personal history of myocardial infarction
Coronary Heart Disease	SNOMED	194828000	Angina pectoris
Coronary Heart Disease	SNOMED	59021001	Angina decubitus
Coronary Heart Disease	SNOMED	35928006	Nocturnal angina
Coronary Heart Disease	SNOMED	59021001	Angina decubitus NOS
Coronary Heart Disease	SNOMED	87343002	Prinzmetal's angina
Coronary Heart Disease	SNOMED	87343002	Variant angina pectoris
Coronary Heart Disease	SNOMED	23687008	Coronary artery spasm
Coronary Heart Disease	SNOMED	194828000	Angina pectoris NOS
Coronary Heart Disease	SNOMED	19057007	Status anginosus
Coronary Heart Disease	SNOMED	194828000	Stenocardia
Coronary Heart Disease	SNOMED	21470009	Syncope anginosa
Coronary Heart Disease	SNOMED	300995000	Angina on effort
Coronary Heart Disease	SNOMED	225566008	Ischaemic chest pain
Coronary Heart Disease	SNOMED	314116003	Post infarct angina
Coronary Heart Disease	SNOMED	233821000	New onset angina
Coronary Heart Disease	SNOMED	233819005	Stable angina
Coronary Heart Disease	SNOMED	194828000	Angina pectoris NOS
Coronary Heart Disease	SNOMED	413838009	Chronic ischaemic heart disease
Coronary Heart Disease	SNOMED	443502000	Coronary atherosclerosis
Coronary Heart Disease	SNOMED	194842008	Single coronary vessel disease
Coronary Heart Disease	SNOMED	194843003	Double coronary vessel disease
Coronary Heart Disease	SNOMED	233817007	Triple vessel disease of the heart
Coronary Heart Disease	SNOMED	53741008	Coronary artery disease
Coronary Heart Disease	SNOMED	90539001	Ventricular cardiac aneurysm
Coronary Heart Disease	SNOMED	65340007	Other cardiac wall aneurysm
Coronary Heart Disease	SNOMED	65340007	Cardiac aneurysm
Coronary Heart Disease	SNOMED	275511009	Mural cardiac aneurysm
Coronary Heart Disease	SNOMED	50570003	Coronary artery aneurysm
Coronary Heart Disease	SNOMED	65340007	Aneurysm of heart NOS
Coronary Heart Disease	SNOMED	72092001	Atherosclerotic cardiovascular disease
Coronary Heart Disease	SNOMED	194849004	Ischaemic cardiomyopathy
Coronary Heart Disease	SNOMED	233823002	Silent myocardial ischaemia
Coronary Heart Disease	SNOMED	413838009	Other specified chronic ischaemic heart disease
Coronary Heart Disease	SNOMED	413844008	Chronic coronary insufficiency
Coronary Heart Disease	SNOMED	413844008	Chronic myocardial ischaemia
Coronary Heart Disease	SNOMED	413838009	Other specified chronic ischaemic heart disease NOS
Coronary Heart Disease	SNOMED	413838009	Other chronic ischaemic heart disease NOS
Coronary Heart Disease	SNOMED	315348000	Asymptomatic coronary heart disease
Coronary Heart Disease	SNOMED	194856005	Subsequent myocardial infarction
Coronary Heart Disease	SNOMED	194857001	Subsequent myocardial infarction of anterior wall
Coronary Heart Disease	SNOMED	194858006	Subsequent myocardial infarction of inferior wall
Coronary Heart Disease	SNOMED	194856005	Subsequent myocardial infarction of other sites
Coronary Heart Disease	SNOMED	194856005	Subsequent myocardial infarction of unspecified site
Coronary Heart Disease	SNOMED	371068009	Myocardial infarction with complication
Coronary Heart Disease	SNOMED	194862000	Haemopericardium as current complication following acute myocardial infarction
Coronary Heart Disease	SNOMED	194863005	Atrial septal defect as current complication following acute myocardial infarction
Coronary Heart Disease	SNOMED	233846000	Ventricular septal defect as current complication following acute myocardial infarction
Coronary Heart Disease	SNOMED	194865003	Rupture of cardiac wall without haemopericardium as current complication following acute myocardial infarction
Coronary Heart Disease	SNOMED	194866002	Rupture of chordae tendinae as current complication following acute myocardial infarction
Coronary Heart Disease	SNOMED	194867006	Rupture of papillary muscle as current complication following acute myocardial infarction
Coronary Heart Disease	SNOMED	194868001	Thrombosis of atrium, auricular appendage, and ventricle as current complications following acute myocardial infarction
Coronary Heart Disease	SNOMED	233845001	Cardiac syndrome X
Coronary Heart Disease	SNOMED	129574000	Postoperative myocardial infarction
Coronary Heart Disease	SNOMED	311792005	Postoperative transmural myocardial infarction of anterior wall
Coronary Heart Disease	SNOMED	311793000	Postoperative transmural myocardial infarction of inferior wall
Coronary Heart Disease	SNOMED	129574000	Postoperative transmural myocardial infarction unspec site
Coronary Heart Disease	SNOMED	311796008	Postoperative subendocardial myocardial infarction
Coronary Heart Disease	SNOMED	129574000	Postoperative myocardial infarction, unspecified
Coronary Heart Disease	SNOMED	8.10681E+14	Coronary microvascular disease
Coronary Heart Disease	SNOMED	414545008	Other specified ischaemic heart disease
Coronary Heart Disease	SNOMED	414545008	Ischaemic heart disease NOS
Coronary Heart Disease	SNOMED	233885007	Post infarction pericarditis
Coronary Heart Disease	SNOMED	414545008	[X]Ischaemic heart diseases
Coronary Heart Disease	SNOMED	194828000	[X]Other forms of angina pectoris
Coronary Heart Disease	SNOMED	414545008	[X]Other forms of acute ischaemic heart disease
Coronary Heart Disease	SNOMED	413838009	[X]Other forms of chronic ischaemic heart disease
Coronary Heart Disease	SNOMED	57054005	[X]Acute transmural myocardial infarction of unspecif site
Coronary Heart Disease	SNOMED	194856005	[X]Subsequent myocardial infarction of other sites
Coronary Heart Disease	SNOMED	194856005	[X]Subsequent myocardial infarction of unspecified site
Coronary Heart Disease	SNOMED	241154007	Abdominal angina
Cystic fibrosis	READ	66k..00	Cystic fibrosis monitoring
Cystic fibrosis	READ	66k0.00	Cystic fibrosis annual review
Cystic fibrosis	READ	C10N100	Diabetes mellitus associated with cystic fibrosis
Cystic fibrosis	READ	C10N100	Diabetes mellitus associated with cystic fibrosis
Cystic fibrosis	READ	C370.00	Cystic fibrosis
Cystic fibrosis	READ	C370000	Cystic fibrosis with no meconium ileus
Cystic fibrosis	READ	C370100	Cystic fibrosis with meconium ileus
Cystic fibrosis	READ	C370.11	Fibrocystic disease
Cystic fibrosis	READ	C370111	Meconium ileus in cystic fibrosis
Cystic fibrosis	READ	C370.12	Mucoviscidosis
Cystic fibrosis	READ	C370200	Cystic fibrosis of the lung
Cystic fibrosis	READ	C370300	Cystic fibrosis with intestinal manifestations
Cystic fibrosis	READ	C370400	Arthropathy in cystic fibrosis
Cystic fibrosis	READ	C370500	Cystic fibrosis with distal intestinal obstruction syndrome
Cystic fibrosis	READ	C370700	Liver disease due to cystic fibrosis
Cystic fibrosis	READ	C370800	Cystic fibrosis related cirrhosis
Cystic fibrosis	READ	C370900	Exacerbation of cystic fibrosis
Cystic fibrosis	READ	C370y00	Cystic fibrosis with other manifestations
Cystic fibrosis	READ	C370z00	Cystic fibrosis NOS
Cystic fibrosis	SNOMED	5.15611E+14	Cystic fibrosis monitoring
Cystic fibrosis	SNOMED	5.15631E+14	Cystic fibrosis annual review
Cystic fibrosis	SNOMED	426705001	Diabetes mellitus associated with cystic fibrosis
Cystic fibrosis	SNOMED	426705001	Diabetes mellitus associated with cystic fibrosis
Cystic fibrosis	SNOMED	190905008	Cystic fibrosis
Cystic fibrosis	SNOMED	81423003	Cystic fibrosis with no meconium ileus
Cystic fibrosis	SNOMED	86092005	Cystic fibrosis with meconium ileus
Cystic fibrosis	SNOMED	190905008	Fibrocystic disease
Cystic fibrosis	SNOMED	86092005	Meconium ileus in cystic fibrosis
Cystic fibrosis	SNOMED	190905008	Mucoviscidosis
Cystic fibrosis	SNOMED	86555001	Cystic fibrosis of the lung
Cystic fibrosis	SNOMED	190909002	Cystic fibrosis with intestinal manifestations
Cystic fibrosis	SNOMED	5.26071E+14	Arthropathy in cystic fibrosis
Cystic fibrosis	SNOMED	5.26091E+14	Cystic fibrosis with distal intestinal obstruction syndrome
Cystic fibrosis	SNOMED	427022004	Liver disease due to cystic fibrosis
Cystic fibrosis	SNOMED	7.76981E+14	Cystic fibrosis related cirrhosis
Cystic fibrosis	SNOMED	8.59041E+14	Exacerbation of cystic fibrosis
Cystic fibrosis	SNOMED	190905008	Cystic fibrosis with other manifestations
Cystic fibrosis	SNOMED	190905008	Cystic fibrosis NOS
Dementia	READ	6AB..00	Dementia annual review
Dementia	READ	8BM0200	Dementia medication review
Dementia	READ	8BPa.00	Antipsychotic drug therapy for dementia
Dementia	READ	8CMe000	Dementia advance care plan
Dementia	READ	8CMG200	Review of dementia advance care plan
Dementia	READ	8CMZ.00	Dementia care plan
Dementia	READ	8CMZ000	Dementia care plan agreed
Dementia	READ	8CMZ100	Dementia care plan reviewed
Dementia	READ	8CMZ200	Dementia care plan declined
Dementia	READ	8CMZ300	Dementia care plan review declined
Dementia	READ	8CSA.00	Dementia advance care plan agreed
Dementia	READ	8IAe000	Dementia advance care plan declined
Dementia	READ	8IAe200	Dementia advance care plan review declined
Dementia	READ	9hD..00	Exception reporting - dementia quality indicators
Dementia	READ	9hD0.00	Excepted from dementia quality indicators - patient unsuitable
Dementia	READ	9hD1.00	Excepted from dementia quality indicators - informed dissent
Dementia	READ	9Ou..00	Dementia monitoring administration
Dementia	READ	9Ou1.00	Dementia monitoring first letter
Dementia	READ	9Ou2.00	Dementia monitoring second letter
Dementia	READ	9Ou3.00	Dementia monitoring third letter
Dementia	READ	9Ou4.00	Dementia monitoring verbal invitation
Dementia	READ	9Ou5.00	Dementia monitoring telephone invitation
Dementia	READ	A411.00	Jakob-Creutzfeldt disease
Dementia	READ	A411000	Sporadic Creutzfeldt-Jakob disease
Dementia	READ	E000.00	Uncomplicated senile dementia
Dementia	READ	E001.00	Presenile dementia
Dementia	READ	E001000	Uncomplicated presenile dementia
Dementia	READ	E00..11	Senile dementia
Dementia	READ	E001100	Presenile dementia with delirium
Dementia	READ	E00..12	Senile/presenile dementia
Dementia	READ	E001200	Presenile dementia with paranoia
Dementia	READ	E001300	Presenile dementia with depression
Dementia	READ	E001z00	Presenile dementia NOS
Dementia	READ	E002.00	Senile dementia with depressive or paranoid features
Dementia	READ	E002000	Senile dementia with paranoia
Dementia	READ	E002100	Senile dementia with depression
Dementia	READ	E002z00	Senile dementia with depressive or paranoid features NOS
Dementia	READ	F21y200	Binswanger's disease
Dementia	READ	F21y211	Binswanger's encephalopathy
Dementia	READ	Fyu3000	[X]Other Alzheimer's disease
Dementia	READ	ZS7C500	NA
Dementia	READ	1461	H/O: dementia
Dementia	READ	66h..00	Dementia monitoring
Dementia	READ	6AB..00	Dementia annual review
Dementia	READ	E003.00	Senile dementia with delirium
Dementia	READ	E004.00	Arteriosclerotic dementia
Dementia	READ	E004000	Uncomplicated arteriosclerotic dementia
Dementia	READ	E004100	Arteriosclerotic dementia with delirium
Dementia	READ	E004.11	Multi-infarct dementia
Dementia	READ	E004200	Arteriosclerotic dementia with paranoia
Dementia	READ	E004300	Arteriosclerotic dementia with depression
Dementia	READ	E004z00	Arteriosclerotic dementia NOS
Dementia	READ	E012.00	Other alcoholic dementia
Dementia	READ	E012.11	Alcoholic dementia
Dementia	READ	E02y100	Drug-induced dementia
Dementia	READ	E040.11	Korsakoff's syndrome - non-alcoholic
Dementia	READ	E041.00	Dementia in conditions EC
Dementia	READ	Eu00.00	[X]Dementia in Alzheimer's disease
Dementia	READ	Eu00000	Dementia in Alzheimer's disease with early onset
Dementia	READ	Eu00011	[X]Presenile dementia,Alzheimer's type
Dementia	READ	Eu00012	[X]Primary degen dementia, Alzheimer's type, presenile onset
Dementia	READ	Eu00013	[X]Alzheimer's disease type 2
Dementia	READ	Eu00100	Dementia in Alzheimer's disease with late onset
Dementia	READ	Eu00111	[X]Alzheimer's disease type 1
Dementia	READ	Eu00112	[X]Senile dementia,Alzheimer's type
Dementia	READ	Eu00113	[X]Primary degen dementia of Alzheimer's type, senile onset
Dementia	READ	Eu00200	[X]Dementia in Alzheimer's dis, atypical or mixed type
Dementia	READ	Eu00z00	[X]Dementia in Alzheimer's disease, unspecified
Dementia	READ	Eu00z11	[X]Alzheimer's dementia unspec
Dementia	READ	Eu01.00	Vascular dementia
Dementia	READ	Eu01000	Vascular dementia of acute onset
Dementia	READ	Eu01100	[X]Multi-infarct dementia
Dementia	READ	Eu01.11	[X]Arteriosclerotic dementia
Dementia	READ	Eu01111	[X]Predominantly cortical dementia
Dementia	READ	Eu01200	Subcortical vascular dementia
Dementia	READ	Eu01300	Mixed cortical and subcortical vascular dementia
Dementia	READ	Eu01y00	[X]Other vascular dementia
Dementia	READ	Eu01z00	[X]Vascular dementia, unspecified
Dementia	READ	Eu02.00	Dementia associated with another disease
Dementia	READ	Eu02000	Dementia due to Pick's disease
Dementia	READ	Eu02100	Dementia due to Creutzfeldt Jakob disease
Dementia	READ	Eu02200	Dementia due to Huntington chorea
Dementia	READ	Eu02300	Dementia in Parkinsons disease
Dementia	READ	Eu02400	[X]Dementia in human immunodef virus [HIV] disease
Dementia	READ	Eu02500	Diffuse Lewy body disease
Dementia	READ	Eu02y00	[X]Dementia in other specified diseases classif elsewhere
Dementia	READ	Eu02z00	Dementia
Dementia	READ	Eu02z11	[X] Presenile dementia NOS
Dementia	READ	Eu02z13	Cerebral degeneration presenting primarily with dementia
Dementia	READ	Eu02z14	[X] Senile dementia NOS
Dementia	READ	Eu02z16	[X] Senile dementia, depressed or paranoid type
Dementia	READ	Eu04100	[X]Delirium superimposed on dementia
Dementia	READ	Eu10711	[X]Alcoholic dementia NOS
Dementia	READ	F110.00	Alzheimer's disease
Dementia	READ	F110000	Alzheimer's disease with early onset
Dementia	READ	F110100	Alzheimer's disease with late onset
Dementia	READ	F111.00	Pick's disease
Dementia	READ	F113000	Normal pressure hydrocephalus
Dementia	READ	F116.00	Lewy body disease
Dementia	READ	F118.00	Frontotemporal degeneration
Dementia	READ	F11x700	Cerebral degeneration due to Jakob - Creutzfeldt disease
Dementia	READ	F21y200	Binswanger's disease
Dementia	READ	F21y211	Binswanger's encephalopathy
Dementia	SNOMED	2.49181E+14	Dementia annual review
Dementia	SNOMED	9.38551E+14	Dementia medication review
Dementia	SNOMED	700214004	Antipsychotic drug therapy for dementia
Dementia	SNOMED	9.59361E+14	Dementia advance care plan
Dementia	SNOMED	9.56861E+14	Review of dementia advance care plan
Dementia	SNOMED	736371006	Dementia care plan
Dementia	SNOMED	9.56841E+14	Dementia care plan agreed
Dementia	SNOMED	9.56861E+14	Dementia care plan reviewed
Dementia	SNOMED	9.56881E+14	Dementia care plan declined
Dementia	SNOMED	9.56901E+14	Dementia care plan review declined
Dementia	SNOMED	1.09512E+15	Dementia advance care plan agreed
Dementia	SNOMED	9.56881E+14	Dementia advance care plan declined
Dementia	SNOMED	9.59461E+14	Dementia advance care plan review declined
Dementia	SNOMED	7.15881E+14	Exception reporting - dementia quality indicators
Dementia	SNOMED	7.16341E+14	Excepted from dementia quality indicators - patient unsuitable
Dementia	SNOMED	7.16131E+14	Excepted from dementia quality indicators - informed dissent
Dementia	SNOMED	7.13821E+14	Dementia monitoring administration
Dementia	SNOMED	7.15821E+14	Dementia monitoring first letter
Dementia	SNOMED	7.17471E+14	Dementia monitoring second letter
Dementia	SNOMED	7.16671E+14	Dementia monitoring third letter
Dementia	SNOMED	7.16221E+14	Dementia monitoring verbal invitation
Dementia	SNOMED	7.16991E+14	Dementia monitoring telephone invitation
Dementia	SNOMED	792004	Jakob-Creutzfeldt disease
Dementia	SNOMED	713060000	Sporadic Creutzfeldt-Jakob disease
Dementia	SNOMED	191449005	Uncomplicated senile dementia
Dementia	SNOMED	12348006	Presenile dementia
Dementia	SNOMED	191451009	Uncomplicated presenile dementia
Dementia	SNOMED	15662003	Senile dementia
Dementia	SNOMED	191452002	Presenile dementia with delirium
Dementia	SNOMED	52448006	Senile/presenile dementia
Dementia	SNOMED	191454001	Presenile dementia with paranoia
Dementia	SNOMED	191455000	Presenile dementia with depression
Dementia	SNOMED	12348006	Presenile dementia NOS
Dementia	SNOMED	191457008	Senile dementia with depressive or paranoid features
Dementia	SNOMED	191458003	Senile dementia with paranoia
Dementia	SNOMED	191459006	Senile dementia with depression
Dementia	SNOMED	191457008	Senile dementia with depressive or paranoid features NOS
Dementia	SNOMED	90099008	Binswanger's disease
Dementia	SNOMED	90099008	Binswanger's encephalopathy
Dementia	SNOMED	26929004	[X]Other Alzheimer's disease
Dementia	SNOMED	NA	NA
Dementia	SNOMED	161465002	H/O: dementia
Dementia	SNOMED	2.48711E+14	Dementia monitoring
Dementia	SNOMED	2.49181E+14	Dementia annual review
Dementia	SNOMED	191461002	Senile dementia with delirium
Dementia	SNOMED	56267009	Arteriosclerotic dementia
Dementia	SNOMED	191463004	Uncomplicated arteriosclerotic dementia
Dementia	SNOMED	191464005	Arteriosclerotic dementia with delirium
Dementia	SNOMED	56267009	Multi-infarct dementia
Dementia	SNOMED	191465006	Arteriosclerotic dementia with paranoia
Dementia	SNOMED	191466007	Arteriosclerotic dementia with depression
Dementia	SNOMED	56267009	Arteriosclerotic dementia NOS
Dementia	SNOMED	281004	Other alcoholic dementia
Dementia	SNOMED	281004	Alcoholic dementia
Dementia	SNOMED	191493005	Drug-induced dementia
Dementia	SNOMED	17262008	Korsakoff's syndrome - non-alcoholic
Dementia	SNOMED	191519005	Dementia in conditions EC
Dementia	SNOMED	26929004	[X]Dementia in Alzheimer's disease
Dementia	SNOMED	416780008	Dementia in Alzheimer's disease with early onset
Dementia	SNOMED	416780008	[X]Presenile dementia,Alzheimer's type
Dementia	SNOMED	416780008	[X]Primary degen dementia, Alzheimer's type, presenile onset
Dementia	SNOMED	416780008	[X]Alzheimer's disease type 2
Dementia	SNOMED	416975007	Dementia in Alzheimer's disease with late onset
Dementia	SNOMED	416975007	[X]Alzheimer's disease type 1
Dementia	SNOMED	416975007	[X]Senile dementia,Alzheimer's type
Dementia	SNOMED	416975007	[X]Primary degen dementia of Alzheimer's type, senile onset
Dementia	SNOMED	26929004	[X]Dementia in Alzheimer's dis, atypical or mixed type
Dementia	SNOMED	26929004	[X]Dementia in Alzheimer's disease, unspecified
Dementia	SNOMED	26929004	[X]Alzheimer's dementia unspec
Dementia	SNOMED	429998004	Vascular dementia
Dementia	SNOMED	230285003	Vascular dementia of acute onset
Dementia	SNOMED	56267009	[X]Multi-infarct dementia
Dementia	SNOMED	56267009	[X]Arteriosclerotic dementia
Dementia	SNOMED	56267009	[X]Predominantly cortical dementia
Dementia	SNOMED	230286002	Subcortical vascular dementia
Dementia	SNOMED	230287006	Mixed cortical and subcortical vascular dementia
Dementia	SNOMED	429998004	[X]Other vascular dementia
Dementia	SNOMED	429998004	[X]Vascular dementia, unspecified
Dementia	SNOMED	191519005	Dementia associated with another disease
Dementia	SNOMED	2.1921E+13	Dementia due to Pick's disease
Dementia	SNOMED	429458009	Dementia due to Creutzfeldt Jakob disease
Dementia	SNOMED	442344002	Dementia due to Huntington chorea
Dementia	SNOMED	425390006	Dementia in Parkinsons disease
Dementia	SNOMED	421529006	[X]Dementia in human immunodef virus [HIV] disease
Dementia	SNOMED	80098002	Diffuse Lewy body disease
Dementia	SNOMED	191519005	[X]Dementia in other specified diseases classif elsewhere
Dementia	SNOMED	52448006	Dementia
Dementia	SNOMED	12348006	[X] Presenile dementia NOS
Dementia	SNOMED	279982005	Cerebral degeneration presenting primarily with dementia
Dementia	SNOMED	15662003	[X] Senile dementia NOS
Dementia	SNOMED	191457008	[X] Senile dementia, depressed or paranoid type
Dementia	SNOMED	2776000	[X]Delirium superimposed on dementia
Dementia	SNOMED	281004	[X]Alcoholic dementia NOS
Dementia	SNOMED	26929004	Alzheimer's disease
Dementia	SNOMED	416780008	Alzheimer's disease with early onset
Dementia	SNOMED	416975007	Alzheimer's disease with late onset
Dementia	SNOMED	13092008	Pick's disease
Dementia	SNOMED	30753002	Normal pressure hydrocephalus
Dementia	SNOMED	80098002	Lewy body disease
Dementia	SNOMED	230273006	Frontotemporal degeneration
Dementia	SNOMED	192818008	Cerebral degeneration due to Jakob - Creutzfeldt disease
Dementia	SNOMED	90099008	Binswanger's disease
Dementia	SNOMED	90099008	Binswanger's encephalopathy
Depression	READ	1465	H/O: depression
Depression	READ	212S.00	Depression resolved
Depression	READ	62T1.00	Puerperal depression
Depression	READ	6G00.00	Postnatal depression counselling
Depression	READ	8BK0.00	Depression management programme
Depression	READ	8CAa.00	Patient given advice about management of depression
Depression	READ	8HHq.00	Referral for guided self-help for depression
Depression	READ	8IH5200	Referral for guided self-help for depression declined
Depression	READ	9H90.00	Depression annual review
Depression	READ	9H91.00	Depression medication review
Depression	READ	9H92.00	Depression interim review
Depression	READ	9HA0.00	On depression register
Depression	READ	9k4..00	Depression enhanced services administration
Depression	READ	9k40.00	Depression enhanced service completed
Depression	READ	9kQ..00	On full dose long term treatment depression - enh serv admin
Depression	READ	9Ov..00	Depression monitoring administration
Depression	READ	9Ov0.00	Depression monitoring first letter
Depression	READ	9Ov1.00	Depression monitoring second letter
Depression	READ	9Ov2.00	Depression monitoring third letter
Depression	READ	9Ov3.00	Depression monitoring verbal invitation
Depression	READ	9Ov4.00	Depression monitoring telephone invitation
Depression	READ	E001300	Presenile dementia with depression
Depression	READ	E002.00	Senile dementia with depressive or paranoid features
Depression	READ	E002100	Senile dementia with depression
Depression	READ	E002z00	Senile dementia with depressive or paranoid features NOS
Depression	READ	E004300	Arteriosclerotic dementia with depression
Depression	READ	E02y300	Drug-induced depressive state
Depression	READ	E11..12	Depressive psychoses
Depression	READ	E112.00	Major depression, single episode
Depression	READ	E112000	Single major depressive episode, unspecified
Depression	READ	E112100	Mild major depression, single episode
Depression	READ	E112.11	Agitated depression
Depression	READ	E112.12	Endogenous depression first episode
Depression	READ	E112.13	Endogenous depression first episode
Depression	READ	E112.14	Endogenous depression
Depression	READ	E112200	Moderate major depression, single episode
Depression	READ	E112300	Severe major depression, single episode
Depression	READ	E112400	Single major depressive episode, severe, with psychosis
Depression	READ	E112z00	Single major depressive episode NOS
Depression	READ	E113.00	Recurrent major depressive episodes
Depression	READ	E113000	Recurrent major depressive episodes, unspecified
Depression	READ	E113100	Recurrent major depressive episodes, mild
Depression	READ	E113.11	Endogenous depression - recurrent
Depression	READ	E113200	Recurrent major depressive episodes, moderate
Depression	READ	E113300	Recurrent major depressive episodes, severe
Depression	READ	E113400	Recurrent major depressive episodes, severe, with psychosis
Depression	READ	E113700	Recurrent depression
Depression	READ	E113z00	Recurrent major depressive episode NOS
Depression	READ	E118.00	Seasonal affective disorder
Depression	READ	E11y200	Atypical depressive disorder
Depression	READ	E11z200	Masked depression
Depression	READ	E130.00	Reactive depressive psychosis
Depression	READ	E130.11	Psychotic reactive depression
Depression	READ	E135.00	Agitated depression
Depression	READ	E200300	Mixed anxiety and depressive disorder
Depression	READ	E204.00	Reactive depression (situational)
Depression	READ	E204.11	Postpartum depression
Depression	READ	E290.00	Brief depressive adjustment reaction
Depression	READ	E290z00	Brief depressive reaction NOS
Depression	READ	E291.00	Prolonged depressive adjustment reaction
Depression	READ	E2B..00	Depressive disorder
Depression	READ	E2B0.00	Postviral depression
Depression	READ	E2B1.00	Chronic depression
Depression	READ	Eu20400	[X]Post-schizophrenic depression
Depression	READ	Eu25100	Schizoaffective disorder, depressive type
Depression	READ	Eu25111	[X]Schizoaffective psychosis, depressive type
Depression	READ	Eu25112	[X]Schizophreniform psychosis, depressive type
Depression	READ	Eu32.00	Depressive episode
Depression	READ	Eu32000	Mild depression
Depression	READ	Eu32100	[X]Moderate depressive episode
Depression	READ	Eu32.11	[X]Single episode of depressive reaction
Depression	READ	Eu32.12	[X]Single episode of psychogenic depression
Depression	READ	Eu32.13	[X]Single episode of reactive depression
Depression	READ	Eu32200	[X]Severe depressive episode without psychotic symptoms
Depression	READ	Eu32211	[X] Single episode agitated depression without psychotic symptoms
Depression	READ	Eu32212	Severe depression
Depression	READ	Eu32213	[X]Single episode vital depression w'out psychotic symptoms
Depression	READ	Eu32300	[X]Severe depressive episode with psychotic symptoms
Depression	READ	Eu32311	[X]Single episode of major depression and psychotic symptoms
Depression	READ	Eu32312	[X]Single episode of psychogenic depressive psychosis
Depression	READ	Eu32313	[X]Single episode of psychotic depression
Depression	READ	Eu32314	[X]Single episode of reactive depressive psychosis
Depression	READ	Eu32400	[X]Mild depression
Depression	READ	Eu32500	Mild major depression
Depression	READ	Eu32600	Moderate major depression
Depression	READ	Eu32700	Severe major depression without psychotic features
Depression	READ	Eu32800	Severe major depression with psychotic features
Depression	READ	Eu32900	[X]Single major depressive episode, severe, with psychosis, psychosis in remission
Depression	READ	Eu32A00	[X]Recurrent major depressive episodes, severe, with psychosis, psychosis in remission
Depression	READ	Eu32B00	Antenatal depression
Depression	READ	Eu32y00	[X]Other depressive episodes
Depression	READ	Eu32y11	[X]Atypical depression
Depression	READ	Eu32y12	[X]Single episode of masked depression NOS
Depression	READ	Eu32z00	[X]Depressive episode, unspecified
Depression	READ	Eu32z11	Depression
Depression	READ	Eu32z12	[X]Depressive disorder NOS
Depression	READ	Eu32z13	[X]Prolonged single episode of reactive depression
Depression	READ	Eu32z14	Reactive depression
Depression	READ	Eu33.00	[X]Recurrent depressive disorder
Depression	READ	Eu33000	[X]Recurrent depressive disorder, current episode mild
Depression	READ	Eu33100	[X]Recurrent depressive disorder, current episode moderate
Depression	READ	Eu33.11	[X]Recurrent episodes of depressive reaction
Depression	READ	Eu33.12	[X]Recurrent episodes of psychogenic depression
Depression	READ	Eu33.13	[X]Recurrent episodes of reactive depression
Depression	READ	Eu33.14	[X]Seasonal depressive disorder
Depression	READ	Eu33.15	SAD - Seasonal affective disorder
Depression	READ	Eu33200	[X]Recurr depress disorder cur epi severe without psyc sympt
Depression	READ	Eu33211	[X]Endogenous depression without psychotic symptoms
Depression	READ	Eu33212	[X]Major depression, recurrent without psychotic symptoms
Depression	READ	Eu33213	[X] Manic-depressive psychosis, depressed type without psychotic symptoms
Depression	READ	Eu33214	[X]Vital depression, recurrent without psychotic symptoms
Depression	READ	Eu33300	[X]Recurrent depress disorder cur epi severe with psyc symp
Depression	READ	Eu33311	[X]Endogenous depression with psychotic symptoms
Depression	READ	Eu33313	[X]Recurr severe episodes/major depression+psychotic symptom
Depression	READ	Eu33314	[X]Recurr severe episodes/psychogenic depressive psychosis
Depression	READ	Eu33315	[X]Recurrent severe episodes of psychotic depression
Depression	READ	Eu33316	Recurrent reactive depressive episodes, severe, with psychosis
Depression	READ	Eu33y00	[X]Other recurrent depressive disorders
Depression	READ	Eu33z00	[X]Recurrent depressive disorder, unspecified
Depression	READ	Eu33z11	[X]Monopolar depression NOS
Depression	READ	Eu34100	Dysthymia
Depression	READ	Eu34111	[X]Depressive neurosis
Depression	READ	Eu34113	Depressive neurosis
Depression	READ	Eu34114	[X]Persistant anxiety depression
Depression	READ	Eu3y111	[X]Recurrent brief depressive episodes
Depression	READ	Eu41200	[X]Mixed anxiety and depressive disorder
Depression	READ	Eu41211	[X]Mild anxiety depression
Depression	READ	Eu53011	[X]Postnatal depression NOS
Depression	READ	Eu53012	[X]Postpartum depression NOS
Depression	READ	Eu92000	[X]Depressive conduct disorder
Depression	READ	R007z13	[D]Postoperative depression
Depression	SNOMED	161469008	H/O: depression
Depression	SNOMED	1.96381E+14	Depression resolved
Depression	SNOMED	58703003	Puerperal depression
Depression	SNOMED	395072006	Postnatal depression counselling
Depression	SNOMED	401174001	Depression management programme
Depression	SNOMED	415044007	Patient given advice about management of depression
Depression	SNOMED	1.99111E+14	Referral for guided self-help for depression
Depression	SNOMED	9.33441E+14	Referral for guided self-help for depression declined
Depression	SNOMED	413972000	Depression annual review
Depression	SNOMED	413974004	Depression medication review
Depression	SNOMED	413973005	Depression interim review
Depression	SNOMED	413169006	On depression register
Depression	SNOMED	1.66291E+14	Depression enhanced services administration
Depression	SNOMED	1.66481E+14	Depression enhanced service completed
Depression	SNOMED	3.61761E+14	On full dose long term treatment depression - enh serv admin
Depression	SNOMED	7.13831E+14	Depression monitoring administration
Depression	SNOMED	7.17211E+14	Depression monitoring first letter
Depression	SNOMED	7.16681E+14	Depression monitoring second letter
Depression	SNOMED	7.16961E+14	Depression monitoring third letter
Depression	SNOMED	7.17261E+14	Depression monitoring verbal invitation
Depression	SNOMED	7.16421E+14	Depression monitoring telephone invitation
Depression	SNOMED	191455000	Presenile dementia with depression
Depression	SNOMED	191457008	Senile dementia with depressive or paranoid features
Depression	SNOMED	191459006	Senile dementia with depression
Depression	SNOMED	191457008	Senile dementia with depressive or paranoid features NOS
Depression	SNOMED	191466007	Arteriosclerotic dementia with depression
Depression	SNOMED	191495003	Drug-induced depressive state
Depression	SNOMED	35489007	Depressive psychoses
Depression	SNOMED	36923009	Major depression, single episode
Depression	SNOMED	36923009	Single major depressive episode, unspecified
Depression	SNOMED	79298009	Mild major depression, single episode
Depression	SNOMED	83458005	Agitated depression
Depression	SNOMED	231499006	Endogenous depression first episode
Depression	SNOMED	231499006	Endogenous depression first episode
Depression	SNOMED	300706003	Endogenous depression
Depression	SNOMED	15639000	Moderate major depression, single episode
Depression	SNOMED	2.51E+11	Severe major depression, single episode
Depression	SNOMED	191604000	Single major depressive episode, severe, with psychosis
Depression	SNOMED	36923009	Single major depressive episode NOS
Depression	SNOMED	268621008	Recurrent major depressive episodes
Depression	SNOMED	268621008	Recurrent major depressive episodes, unspecified
Depression	SNOMED	191610000	Recurrent major depressive episodes, mild
Depression	SNOMED	274948002	Endogenous depression - recurrent
Depression	SNOMED	191611001	Recurrent major depressive episodes, moderate
Depression	SNOMED	7.64611E+14	Recurrent major depressive episodes, severe
Depression	SNOMED	191613003	Recurrent major depressive episodes, severe, with psychosis
Depression	SNOMED	191616006	Recurrent depression
Depression	SNOMED	268621008	Recurrent major depressive episode NOS
Depression	SNOMED	247803002	Seasonal affective disorder
Depression	SNOMED	191659001	Atypical depressive disorder
Depression	SNOMED	231500002	Masked depression
Depression	SNOMED	191676002	Reactive depressive psychosis
Depression	SNOMED	191676002	Psychotic reactive depression
Depression	SNOMED	83458005	Agitated depression
Depression	SNOMED	231504006	Mixed anxiety and depressive disorder
Depression	SNOMED	87414006	Reactive depression (situational)
Depression	SNOMED	58703003	Postpartum depression
Depression	SNOMED	192046006	Brief depressive adjustment reaction
Depression	SNOMED	192046006	Brief depressive reaction NOS
Depression	SNOMED	192049004	Prolonged depressive adjustment reaction
Depression	SNOMED	35489007	Depressive disorder
Depression	SNOMED	192079006	Postviral depression
Depression	SNOMED	192080009	Chronic depression
Depression	SNOMED	231485007	[X]Post-schizophrenic depression
Depression	SNOMED	84760002	Schizoaffective disorder, depressive type
Depression	SNOMED	84760002	[X]Schizoaffective psychosis, depressive type
Depression	SNOMED	84760002	[X]Schizophreniform psychosis, depressive type
Depression	SNOMED	35489007	Depressive episode
Depression	SNOMED	310495003	Mild depression
Depression	SNOMED	310496002	[X]Moderate depressive episode
Depression	SNOMED	87414006	[X]Single episode of depressive reaction
Depression	SNOMED	87414006	[X]Single episode of psychogenic depression
Depression	SNOMED	87414006	[X]Single episode of reactive depression
Depression	SNOMED	310497006	[X]Severe depressive episode without psychotic symptoms
Depression	SNOMED	310497006	[X] Single episode agitated depression without psychotic symptoms
Depression	SNOMED	310497006	Severe depression
Depression	SNOMED	310497006	[X]Single episode vital depression w'out psychotic symptoms
Depression	SNOMED	191604000	[X]Severe depressive episode with psychotic symptoms
Depression	SNOMED	191604000	[X]Single episode of major depression and psychotic symptoms
Depression	SNOMED	191676002	[X]Single episode of psychogenic depressive psychosis
Depression	SNOMED	191604000	[X]Single episode of psychotic depression
Depression	SNOMED	191676002	[X]Single episode of reactive depressive psychosis
Depression	SNOMED	310495003	[X]Mild depression
Depression	SNOMED	87512008	Mild major depression
Depression	SNOMED	832007	Moderate major depression
Depression	SNOMED	75084000	Severe major depression without psychotic features
Depression	SNOMED	73867007	Severe major depression with psychotic features
Depression	SNOMED	7.55321E+14	[X]Single major depressive episode, severe, with psychosis, psychosis in remission
Depression	SNOMED	7.55331E+14	[X]Recurrent major depressive episodes, severe, with psychosis, psychosis in remission
Depression	SNOMED	7.90961E+14	Antenatal depression
Depression	SNOMED	35489007	[X]Other depressive episodes
Depression	SNOMED	191659001	[X]Atypical depression
Depression	SNOMED	231500002	[X]Single episode of masked depression NOS
Depression	SNOMED	35489007	[X]Depressive episode, unspecified
Depression	SNOMED	35489007	Depression
Depression	SNOMED	35489007	[X]Depressive disorder NOS
Depression	SNOMED	87414006	[X]Prolonged single episode of reactive depression
Depression	SNOMED	87414006	Reactive depression
Depression	SNOMED	191616006	[X]Recurrent depressive disorder
Depression	SNOMED	310495003	[X]Recurrent depressive disorder, current episode mild
Depression	SNOMED	310496002	[X]Recurrent depressive disorder, current episode moderate
Depression	SNOMED	191616006	[X]Recurrent episodes of depressive reaction
Depression	SNOMED	191616006	[X]Recurrent episodes of psychogenic depression
Depression	SNOMED	191616006	[X]Recurrent episodes of reactive depression
Depression	SNOMED	247803002	[X]Seasonal depressive disorder
Depression	SNOMED	247803002	SAD - Seasonal affective disorder
Depression	SNOMED	310497006	[X]Recurr depress disorder cur epi severe without psyc sympt
Depression	SNOMED	300706003	[X]Endogenous depression without psychotic symptoms
Depression	SNOMED	268621008	[X]Major depression, recurrent without psychotic symptoms
Depression	SNOMED	36474008	[X] Manic-depressive psychosis, depressed type without psychotic symptoms
Depression	SNOMED	310497006	[X]Vital depression, recurrent without psychotic symptoms
Depression	SNOMED	28475009	[X]Recurrent depress disorder cur epi severe with psyc symp
Depression	SNOMED	73867007	[X]Endogenous depression with psychotic symptoms
Depression	SNOMED	28475009	[X]Recurr severe episodes/major depression+psychotic symptom
Depression	SNOMED	191613003	[X]Recurr severe episodes/psychogenic depressive psychosis
Depression	SNOMED	191613003	[X]Recurrent severe episodes of psychotic depression
Depression	SNOMED	1.08647E+15	Recurrent reactive depressive episodes, severe, with psychosis
Depression	SNOMED	191616006	[X]Other recurrent depressive disorders
Depression	SNOMED	191616006	[X]Recurrent depressive disorder, unspecified
Depression	SNOMED	35489007	[X]Monopolar depression NOS
Depression	SNOMED	78667006	Dysthymia
Depression	SNOMED	78667006	[X]Depressive neurosis
Depression	SNOMED	78667006	Depressive neurosis
Depression	SNOMED	231504006	[X]Persistant anxiety depression
Depression	SNOMED	40568001	[X]Recurrent brief depressive episodes
Depression	SNOMED	231504006	[X]Mixed anxiety and depressive disorder
Depression	SNOMED	231504006	[X]Mild anxiety depression
Depression	SNOMED	58703003	[X]Postnatal depression NOS
Depression	SNOMED	58703003	[X]Postpartum depression NOS
Depression	SNOMED	231542000	[X]Depressive conduct disorder
Depression	SNOMED	82218004	[D]Postoperative depression
Diabetes mellitus	READ	C100011	Insulin dependent diabetes mellitus
Diabetes mellitus	READ	C100112	Non-insulin dependent diabetes mellitus
Diabetes mellitus	READ	C107400	Peripheral circulatory disorder associated with type 2 diabetes mellitus
Diabetes mellitus	READ	C108.00	Insulin dependent diabetes mellitus
Diabetes mellitus	READ	C108011	Type I diabetes mellitus with renal complications
Diabetes mellitus	READ	C108012	Type 1 diabetes mellitus with renal complications
Diabetes mellitus	READ	C108.11	IDDM-Insulin dependent diabetes mellitus
Diabetes mellitus	READ	C108112	Type 1 diabetes mellitus with ophthalmic complications
Diabetes mellitus	READ	C108.12	Type 1 diabetes mellitus
Diabetes mellitus	READ	C108.13	Type I diabetes mellitus
Diabetes mellitus	READ	C108211	Type I diabetes mellitus with neurological complications
Diabetes mellitus	READ	C108212	Type 1 diabetes mellitus with neurological complications
Diabetes mellitus	READ	C108300	Insulin dependent diabetes mellitus with multiple complicatn
Diabetes mellitus	READ	C108311	Multiple complications of type 1 diabetes mellitus
Diabetes mellitus	READ	C108400	Unstable insulin dependent diabetes mellitus
Diabetes mellitus	READ	C108411	Unstable type I diabetes mellitus
Diabetes mellitus	READ	C108412	Unstable type 1 diabetes mellitus
Diabetes mellitus	READ	C108500	Insulin dependent diabetes mellitus with ulcer
Diabetes mellitus	READ	C108511	Type I diabetes mellitus with ulcer
Diabetes mellitus	READ	C108512	Type 1 diabetes mellitus with ulcer
Diabetes mellitus	READ	C108600	Insulin dependent diabetes mellitus with gangrene
Diabetes mellitus	READ	C108612	Type 1 diabetes mellitus with gangrene
Diabetes mellitus	READ	C108700	Insulin dependent diabetes mellitus with retinopathy
Diabetes mellitus	READ	C108711	Type I diabetes mellitus with retinopathy
Diabetes mellitus	READ	C108712	Type 1 diabetes mellitus with retinopathy
Diabetes mellitus	READ	C108800	Insulin dependent diabetes mellitus - poor control
Diabetes mellitus	READ	C108811	Type I diabetes mellitus poorly controlled
Diabetes mellitus	READ	C108812	Type 1 diabetes mellitus - poor control
Diabetes mellitus	READ	C108900	Insulin dependent diabetes maturity onset
Diabetes mellitus	READ	C108911	Type I diabetes mellitus maturity onset
Diabetes mellitus	READ	C108912	Type 1 diabetes mellitus maturity onset
Diabetes mellitus	READ	C108A11	Type I diabetes mellitus without complication
Diabetes mellitus	READ	C108A12	Type 1 diabetes mellitus without complication
Diabetes mellitus	READ	C108B00	Insulin dependent diabetes mellitus with mononeuropathy
Diabetes mellitus	READ	C108B11	Mononeuropathy with type 1 diabetes mellitus
Diabetes mellitus	READ	C108C00	Insulin dependent diabetes mellitus with polyneuropathy
Diabetes mellitus	READ	C108C11	Polyneuropathy due to diabetes mellitus type I
Diabetes mellitus	READ	C108D00	Insulin dependent diabetes mellitus with nephropathy
Diabetes mellitus	READ	C108D11	Type I diabetes mellitus with nephropathy
Diabetes mellitus	READ	C108D12	Type 1 diabetes mellitus with nephropathy
Diabetes mellitus	READ	C108E00	Insulin dependent diabetes mellitus with hypoglycaemic coma
Diabetes mellitus	READ	C108E11	Type I diabetes mellitus with hypoglycaemic coma
Diabetes mellitus	READ	C108E12	Type 1 diabetes mellitus with hypoglycaemic coma
Diabetes mellitus	READ	C108F00	Insulin dependent diabetes mellitus with diabetic cataract
Diabetes mellitus	READ	C108F11	Cataract due to diabetes mellitus type 1
Diabetes mellitus	READ	C108F12	Type 1 diabetes mellitus with diabetic cataract
Diabetes mellitus	READ	C108G00	Insulin dependent diab mell with peripheral angiopathy
Diabetes mellitus	READ	C108H00	Insulin dependent diabetes mellitus with arthropathy
Diabetes mellitus	READ	C108H11	Type I diabetes mellitus with arthropathy
Diabetes mellitus	READ	C108J00	Insulin dependent diab mell with neuropathic arthropathy
Diabetes mellitus	READ	C108J11	Type I diabetes mellitus with neuropathic arthropathy
Diabetes mellitus	READ	C108J12	Type 1 diabetes mellitus with neuropathic arthropathy
Diabetes mellitus	READ	C109.00	Non-insulin dependent diabetes mellitus
Diabetes mellitus	READ	C109000	Non-insulin-dependent diabetes mellitus with renal comps
Diabetes mellitus	READ	C109011	Type II diabetes mellitus with renal complications
Diabetes mellitus	READ	C109012	Type 2 diabetes mellitus with renal complications
Diabetes mellitus	READ	C109100	Non-insulin-dependent diabetes mellitus with ophthalm comps
Diabetes mellitus	READ	C109.11	NIDDM - Non-insulin dependent diabetes mellitus
Diabetes mellitus	READ	C109111	Disorder of eye with type 2 diabetes mellitus
Diabetes mellitus	READ	C109112	Type 2 diabetes mellitus with ophthalmic complications
Diabetes mellitus	READ	C109.12	Type 2 diabetes mellitus
Diabetes mellitus	READ	C109.13	Type II diabetes mellitus
Diabetes mellitus	READ	C109200	Non-insulin-dependent diabetes mellitus with neuro comps
Diabetes mellitus	READ	C109211	Neurological disorder with diabetes type 2
Diabetes mellitus	READ	C109212	Type 2 diabetes mellitus with neurological complications
Diabetes mellitus	READ	C109300	Non-insulin-dependent diabetes mellitus with multiple complications
Diabetes mellitus	READ	C109311	Type II diabetes mellitus with multiple complications
Diabetes mellitus	READ	C109312	Type 2 diabetes mellitus with multiple complications
Diabetes mellitus	READ	C109400	Non-insulin-dependent diabetes mellitus with ulcer
Diabetes mellitus	READ	C109411	Type II diabetes mellitus with ulcer
Diabetes mellitus	READ	C109412	Type 2 diabetes mellitus with ulcer
Diabetes mellitus	READ	C109500	Gangrene associated with type 2 diabetes mellitus
Diabetes mellitus	READ	C109511	Type II diabetes mellitus with gangrene
Diabetes mellitus	READ	C109512	Type 2 diabetes mellitus with gangrene
Diabetes mellitus	READ	C109600	Non-insulin-dependent diabetes mellitus with retinopathy
Diabetes mellitus	READ	C109611	Type II diabetes mellitus with retinopathy
Diabetes mellitus	READ	C109612	Type 2 diabetes mellitus with retinopathy
Diabetes mellitus	READ	C109700	Type II diabetes mellitus uncontrolled
Diabetes mellitus	READ	C109711	Type II diabetes mellitus - poor control
Diabetes mellitus	READ	C109712	Type 2 diabetes mellitus - poor control
Diabetes mellitus	READ	C109900	Non-insulin-dependent diabetes mellitus without complication
Diabetes mellitus	READ	C109911	Type II diabetes mellitus without complication
Diabetes mellitus	READ	C109912	Type 2 diabetes mellitus without complication
Diabetes mellitus	READ	C109A00	Non-insulin dependent diabetes mellitus with mononeuropathy
Diabetes mellitus	READ	C109A11	Mononeuropathy with type 2 diabetes mellitus
Diabetes mellitus	READ	C109B00	Non-insulin dependent diabetes mellitus with polyneuropathy
Diabetes mellitus	READ	C109B11	Type II diabetes mellitus with polyneuropathy
Diabetes mellitus	READ	C109B12	Type 2 diabetes mellitus with polyneuropathy
Diabetes mellitus	READ	C109C00	Non-insulin dependent diabetes mellitus with nephropathy
Diabetes mellitus	READ	C109C11	Renal disorder due to type 2 diabetes mellitus
Diabetes mellitus	READ	C109C12	Type 2 diabetes mellitus with nephropathy
Diabetes mellitus	READ	C109D00	Non-insulin dependent diabetes mellitus with hypoglyca coma
Diabetes mellitus	READ	C109D11	Type II diabetes mellitus with hypoglycaemic coma
Diabetes mellitus	READ	C109D12	Type 2 diabetes mellitus with hypoglycaemic coma
Diabetes mellitus	READ	C109E00	Non-insulin depend diabetes mellitus with diabetic cataract
Diabetes mellitus	READ	C109E11	Cataract due to diabetes mellitus type 2
Diabetes mellitus	READ	C109E12	Type 2 diabetes mellitus with diabetic cataract
Diabetes mellitus	READ	C109F00	Non-insulin-dependent diabetes mellitus with peripheral angiopathy
Diabetes mellitus	READ	C109F11	Type II diabetes mellitus with peripheral angiopathy
Diabetes mellitus	READ	C109F12	Type 2 diabetes mellitus with peripheral angiopathy
Diabetes mellitus	READ	C109G00	Non-insulin dependent diabetes mellitus with arthropathy
Diabetes mellitus	READ	C109G11	Type II diabetes mellitus with arthropathy
Diabetes mellitus	READ	C109G12	Type 2 diabetes mellitus with arthropathy
Diabetes mellitus	READ	C109H00	Non-insulin dependent diabetes mellitus with neuropathic arthropathy
Diabetes mellitus	READ	C109H11	Type II diabetes mellitus with neuropathic arthropathy
Diabetes mellitus	READ	C109H12	Type 2 diabetes mellitus with neuropathic arthropathy
Diabetes mellitus	READ	C109J00	Insulin treated Type 2 diabetes mellitus
Diabetes mellitus	READ	C109J11	Insulin treated non-insulin dependent diabetes mellitus
Diabetes mellitus	READ	C109J12	Insulin treated Type II diabetes mellitus
Diabetes mellitus	READ	C109K00	Hyperosmolar non-ketotic state in type 2 diabetes mellitus
Diabetes mellitus	READ	C10E.00	Type 1 diabetes mellitus
Diabetes mellitus	READ	C10E000	Type 1 diabetes mellitus with renal complications
Diabetes mellitus	READ	C10E011	Type I diabetes mellitus with renal complications
Diabetes mellitus	READ	C10E100	Type 1 diabetes mellitus with ophthalmic complications
Diabetes mellitus	READ	C10E.11	Type I diabetes mellitus
Diabetes mellitus	READ	C10E111	Type I diabetes mellitus with ophthalmic complications
Diabetes mellitus	READ	C10E.12	Insulin dependent diabetes mellitus
Diabetes mellitus	READ	C10E200	Type 1 diabetes mellitus with neurological complications
Diabetes mellitus	READ	C10E300	Type 1 diabetes mellitus with multiple complications
Diabetes mellitus	READ	C10E311	Type I diabetes mellitus with multiple complications
Diabetes mellitus	READ	C10E312	Insulin dependent diabetes mellitus with multiple complicat
Diabetes mellitus	READ	C10E400	Unstable type 1 diabetes mellitus
Diabetes mellitus	READ	C10E411	Unstable type I diabetes mellitus
Diabetes mellitus	READ	C10E412	Unstable insulin dependent diabetes mellitus
Diabetes mellitus	READ	C10E500	Type 1 diabetes mellitus with ulcer
Diabetes mellitus	READ	C10E511	Type I diabetes mellitus with ulcer
Diabetes mellitus	READ	C10E512	Skin ulcer associated with diabetes mellitus
Diabetes mellitus	READ	C10E600	Type 1 diabetes mellitus with gangrene
Diabetes mellitus	READ	C10E611	Type I diabetes mellitus with gangrene
Diabetes mellitus	READ	C10E612	Insulin dependent diabetes mellitus with gangrene
Diabetes mellitus	READ	C10E700	Retinopathy with type 1 diabetes mellitus
Diabetes mellitus	READ	C10E711	Type I diabetes mellitus with retinopathy
Diabetes mellitus	READ	C10E712	Insulin dependent diabetes mellitus with retinopathy
Diabetes mellitus	READ	C10E800	Type 1 diabetes mellitus - poor control
Diabetes mellitus	READ	C10E811	Type I diabetes mellitus - poor control
Diabetes mellitus	READ	C10E812	Insulin dependent diabetes mellitus - poor control
Diabetes mellitus	READ	C10E900	Type 1 diabetes mellitus maturity onset
Diabetes mellitus	READ	C10E911	Type I diabetes mellitus maturity onset
Diabetes mellitus	READ	C10E912	Insulin dependent diabetes maturity onset
Diabetes mellitus	READ	C10EA00	Type 1 diabetes mellitus without complication
Diabetes mellitus	READ	C10EA11	Type I diabetes mellitus without complication
Diabetes mellitus	READ	C10EB00	Type 1 diabetes mellitus with mononeuropathy
Diabetes mellitus	READ	C10EC00	Type 1 diabetes mellitus with polyneuropathy
Diabetes mellitus	READ	C10EC11	Type I diabetes mellitus with polyneuropathy
Diabetes mellitus	READ	C10EC12	Insulin dependent diabetes mellitus with polyneuropathy
Diabetes mellitus	READ	C10ED00	Renal disorder associated with type 1 diabetes mellitus
Diabetes mellitus	READ	C10ED11	Type I diabetes mellitus with nephropathy
Diabetes mellitus	READ	C10ED12	Insulin dependent diabetes mellitus with nephropathy
Diabetes mellitus	READ	C10EE00	Type 1 diabetes mellitus with hypoglycaemic coma
Diabetes mellitus	READ	C10EE12	Insulin dependent diabetes mellitus with hypoglycaemic coma
Diabetes mellitus	READ	C10EF00	Type 1 diabetes mellitus with diabetic cataract
Diabetes mellitus	READ	C10EF12	Insulin dependent diabetes mellitus with diabetic cataract
Diabetes mellitus	READ	C10EG00	Type 1 diabetes mellitus with peripheral angiopathy
Diabetes mellitus	READ	C10EH00	Type 1 diabetes mellitus with arthropathy
Diabetes mellitus	READ	C10EJ00	Type 1 diabetes mellitus with neuropathic arthropathy
Diabetes mellitus	READ	C10EK00	Persistent proteinuria associated with type 1 diabetes mellitus
Diabetes mellitus	READ	C10EL00	Type 1 diabetes mellitus with persistent microalbuminuria
Diabetes mellitus	READ	C10EL11	Type I diabetes mellitus with persistent microalbuminuria
Diabetes mellitus	READ	C10EM00	Ketoacidosis in type 1 diabetes mellitus
Diabetes mellitus	READ	C10EM11	Type I diabetes mellitus with ketoacidosis
Diabetes mellitus	READ	C10EN00	Ketoacidotic coma in type 1 diabetes mellitus
Diabetes mellitus	READ	C10EN11	Type I diabetes mellitus with ketoacidotic coma
Diabetes mellitus	READ	C10EP00	Exudative maculopathy with type 1 diabetes mellitus
Diabetes mellitus	READ	C10EP11	Type I diabetes mellitus with exudative maculopathy
Diabetes mellitus	READ	C10EQ00	Gastroparesis with type 1 diabetes mellitus
Diabetes mellitus	READ	C10EQ11	Type I diabetes mellitus with gastroparesis
Diabetes mellitus	READ	C10F.00	Type 2 diabetes mellitus
Diabetes mellitus	READ	C10F000	Renal disorder associated with type II diabetes mellitus
Diabetes mellitus	READ	C10F011	Type II diabetes mellitus with renal complications
Diabetes mellitus	READ	C10F100	Disorder of eye with type 2 diabetes mellitus
Diabetes mellitus	READ	C10F.11	Type II diabetes mellitus
Diabetes mellitus	READ	C10F111	Type II diabetes mellitus with ophthalmic complications
Diabetes mellitus	READ	C10F200	Neurologic disorder associated with type 2 diabetes mellitus
Diabetes mellitus	READ	C10F211	Type II diabetes mellitus with neurological complications
Diabetes mellitus	READ	C10F300	Type 2 diabetes mellitus with multiple complications
Diabetes mellitus	READ	C10F311	Type II diabetes mellitus with multiple complications
Diabetes mellitus	READ	C10F400	Type 2 diabetes mellitus with ulcer
Diabetes mellitus	READ	C10F411	Type II diabetes mellitus with ulcer
Diabetes mellitus	READ	C10F500	Type 2 diabetes mellitus with gangrene
Diabetes mellitus	READ	C10F511	Type II diabetes mellitus with gangrene
Diabetes mellitus	READ	C10F600	Retinopathy with type 2 diabetes mellitus
Diabetes mellitus	READ	C10F611	Type II diabetes mellitus with retinopathy
Diabetes mellitus	READ	C10F700	Type II diabetes mellitus poorly controlled
Diabetes mellitus	READ	C10F711	Type II diabetes mellitus - poor control
Diabetes mellitus	READ	C10F900	Type 2 diabetes mellitus without complication
Diabetes mellitus	READ	C10F911	Type II diabetes mellitus without complication
Diabetes mellitus	READ	C10FA00	Type 2 diabetes mellitus with mononeuropathy
Diabetes mellitus	READ	C10FA11	Type II diabetes mellitus with mononeuropathy
Diabetes mellitus	READ	C10FB00	Polyneuropathy due to type 2 diabetes mellitus
Diabetes mellitus	READ	C10FB11	Type II diabetes mellitus with polyneuropathy
Diabetes mellitus	READ	C10FC00	Diabetes type 2 with nephropathy
Diabetes mellitus	READ	C10FC11	Type II diabetes mellitus with nephropathy
Diabetes mellitus	READ	C10FD00	Type 2 diabetes mellitus with hypoglycaemic coma
Diabetes mellitus	READ	C10FD11	Hypoglycaemic coma co-occurrent and due to diabetes mellitus type II
Diabetes mellitus	READ	C10FE00	Type 2 diabetes mellitus with diabetic cataract
Diabetes mellitus	READ	C10FE11	Type II diabetes mellitus with diabetic cataract
Diabetes mellitus	READ	C10FF11	Type II diabetes mellitus with peripheral angiopathy
Diabetes mellitus	READ	C10FG00	Type 2 diabetes mellitus with arthropathy
Diabetes mellitus	READ	C10FG11	Type II diabetes mellitus with arthropathy
Diabetes mellitus	READ	C10FH00	Type 2 diabetes mellitus with neuropathic arthropathy
Diabetes mellitus	READ	C10FH11	Type II diabetes mellitus with neuropathic arthropathy
Diabetes mellitus	READ	C10FJ00	Insulin treated Type 2 diabetes mellitus
Diabetes mellitus	READ	C10FJ11	Insulin treated Type II diabetes mellitus
Diabetes mellitus	READ	C10FK00	Hyperosmolar non-ketotic state in type 2 diabetes mellitus
Diabetes mellitus	READ	C10FK11	Hyperosmolar non-ketotic state in type II diabetes mellitus
Diabetes mellitus	READ	C10FL00	Persistent proteinuria associated with type 2 diabetes mellitus
Diabetes mellitus	READ	C10FL11	Type II diabetes mellitus with persistent proteinuria
Diabetes mellitus	READ	C10FM00	Persistent microalbuminuria associated with type 2 diabetes mellitus
Diabetes mellitus	READ	C10FM11	Type II diabetes mellitus with persistent microalbuminuria
Diabetes mellitus	READ	C10FN00	Ketoacidosis in type 2 diabetes mellitus
Diabetes mellitus	READ	C10FN11	Type II diabetes mellitus with ketoacidosis
Diabetes mellitus	READ	C10FP00	Ketoacidotic coma in type 2 diabetes mellitus
Diabetes mellitus	READ	C10FP11	Ketoacidotic coma in type II diabetes mellitus
Diabetes mellitus	READ	C10FQ00	Exudative maculopathy associated with type 2 diabetes mellitus
Diabetes mellitus	READ	C10FQ11	Exudative maculopathy with type 2 diabetes mellitus
Diabetes mellitus	READ	C10FR00	Gastroparesis with type 2 diabetes mellitus
Diabetes mellitus	READ	C10FR11	Type II diabetes mellitus with gastroparesis
Diabetes mellitus	READ	C10P000	Type I diabetes mellitus in remission
Diabetes mellitus	READ	C10P011	Type 1 diabetes mellitus in remission
Diabetes mellitus	READ	C10P100	Type II diabetes mellitus in remission
Diabetes mellitus	READ	C10P111	Type 2 diabetes mellitus in remission
Diabetes mellitus	READ	66A3.00	Diabetic on diet only
Diabetes mellitus	READ	66A4.00	Diabetic on oral treatment
Diabetes mellitus	READ	66AH300	Conversion to non-insulin injectable medication
Diabetes mellitus	READ	66At011	Type 1 diabetic dietary review
Diabetes mellitus	READ	66o2.00	Diabetic on non-insulin injectable medication
Diabetes mellitus	READ	66o5.00	Diabetic on oral treatment and glucagon-like peptide 1 receptor agonist
Diabetes mellitus	READ	L180600	Pre-existing diabetes mellitus, non-insulin-dependent
Diabetes mellitus	READ	ZC2C900
Diabetes mellitus	READ	ZC2CA00
Diabetes mellitus	SNOMED	73211009	Insulin dependent diabetes mellitus
Diabetes mellitus	SNOMED	44054006	Non-insulin dependent diabetes mellitus
Diabetes mellitus	SNOMED	422166005	Peripheral circulatory disorder associated with type 2 diabetes mellitus
Diabetes mellitus	SNOMED	73211009	Insulin dependent diabetes mellitus
Diabetes mellitus	SNOMED	421893009	Type I diabetes mellitus with renal complications
Diabetes mellitus	SNOMED	421893009	Type 1 diabetes mellitus with renal complications
Diabetes mellitus	SNOMED	73211009	IDDM-Insulin dependent diabetes mellitus
Diabetes mellitus	SNOMED	739681000	Type 1 diabetes mellitus with ophthalmic complications
Diabetes mellitus	SNOMED	46635009	Type 1 diabetes mellitus
Diabetes mellitus	SNOMED	46635009	Type I diabetes mellitus
Diabetes mellitus	SNOMED	421468001	Type I diabetes mellitus with neurological complications
Diabetes mellitus	SNOMED	421468001	Type 1 diabetes mellitus with neurological complications
Diabetes mellitus	SNOMED	3.85041E+14	Insulin dependent diabetes mellitus with multiple complicatn
Diabetes mellitus	SNOMED	422228004	Multiple complications of type 1 diabetes mellitus
Diabetes mellitus	SNOMED	11530004	Unstable insulin dependent diabetes mellitus
Diabetes mellitus	SNOMED	290002008	Unstable type I diabetes mellitus
Diabetes mellitus	SNOMED	290002008	Unstable type 1 diabetes mellitus
Diabetes mellitus	SNOMED	422183001	Insulin dependent diabetes mellitus with ulcer
Diabetes mellitus	SNOMED	190368000	Type I diabetes mellitus with ulcer
Diabetes mellitus	SNOMED	190368000	Type 1 diabetes mellitus with ulcer
Diabetes mellitus	SNOMED	422275004	Insulin dependent diabetes mellitus with gangrene
Diabetes mellitus	SNOMED	420825003	Type 1 diabetes mellitus with gangrene
Diabetes mellitus	SNOMED	4855003	Insulin dependent diabetes mellitus with retinopathy
Diabetes mellitus	SNOMED	420789003	Type I diabetes mellitus with retinopathy
Diabetes mellitus	SNOMED	420789003	Type 1 diabetes mellitus with retinopathy
Diabetes mellitus	SNOMED	268519009	Insulin dependent diabetes mellitus - poor control
Diabetes mellitus	SNOMED	444073006	Type I diabetes mellitus poorly controlled
Diabetes mellitus	SNOMED	444073006	Type 1 diabetes mellitus - poor control
Diabetes mellitus	SNOMED	73211009	Insulin dependent diabetes maturity onset
Diabetes mellitus	SNOMED	190372001	Type I diabetes mellitus maturity onset
Diabetes mellitus	SNOMED	190372001	Type 1 diabetes mellitus maturity onset
Diabetes mellitus	SNOMED	313435000	Type I diabetes mellitus without complication
Diabetes mellitus	SNOMED	313435000	Type 1 diabetes mellitus without complication
Diabetes mellitus	SNOMED	230577008	Insulin dependent diabetes mellitus with mononeuropathy
Diabetes mellitus	SNOMED	420918009	Mononeuropathy with type 1 diabetes mellitus
Diabetes mellitus	SNOMED	49455004	Insulin dependent diabetes mellitus with polyneuropathy
Diabetes mellitus	SNOMED	713705003	Polyneuropathy due to diabetes mellitus type I
Diabetes mellitus	SNOMED	127013003	Insulin dependent diabetes mellitus with nephropathy
Diabetes mellitus	SNOMED	421893009	Type I diabetes mellitus with nephropathy
Diabetes mellitus	SNOMED	421893009	Type 1 diabetes mellitus with nephropathy
Diabetes mellitus	SNOMED	237632004	Insulin dependent diabetes mellitus with hypoglycaemic coma
Diabetes mellitus	SNOMED	314771006	Type I diabetes mellitus with hypoglycaemic coma
Diabetes mellitus	SNOMED	314771006	Type 1 diabetes mellitus with hypoglycaemic coma
Diabetes mellitus	SNOMED	43959009	Insulin dependent diabetes mellitus with diabetic cataract
Diabetes mellitus	SNOMED	421920002	Cataract due to diabetes mellitus type 1
Diabetes mellitus	SNOMED	421920002	Type 1 diabetes mellitus with diabetic cataract
Diabetes mellitus	SNOMED	421895002	Insulin dependent diab mell with peripheral angiopathy
Diabetes mellitus	SNOMED	39710007	Insulin dependent diabetes mellitus with arthropathy
Diabetes mellitus	SNOMED	314893005	Type I diabetes mellitus with arthropathy
Diabetes mellitus	SNOMED	201724008	Insulin dependent diab mell with neuropathic arthropathy
Diabetes mellitus	SNOMED	7.1771E+13	Type I diabetes mellitus with neuropathic arthropathy
Diabetes mellitus	SNOMED	7.1771E+13	Type 1 diabetes mellitus with neuropathic arthropathy
Diabetes mellitus	SNOMED	44054006	Non-insulin dependent diabetes mellitus
Diabetes mellitus	SNOMED	420279001	Non-insulin-dependent diabetes mellitus with renal comps
Diabetes mellitus	SNOMED	420279001	Type II diabetes mellitus with renal complications
Diabetes mellitus	SNOMED	420279001	Type 2 diabetes mellitus with renal complications
Diabetes mellitus	SNOMED	422099009	Non-insulin-dependent diabetes mellitus with ophthalm comps
Diabetes mellitus	SNOMED	44054006	NIDDM - Non-insulin dependent diabetes mellitus
Diabetes mellitus	SNOMED	422099009	Disorder of eye with type 2 diabetes mellitus
Diabetes mellitus	SNOMED	422099009	Type 2 diabetes mellitus with ophthalmic complications
Diabetes mellitus	SNOMED	44054006	Type 2 diabetes mellitus
Diabetes mellitus	SNOMED	44054006	Type II diabetes mellitus
Diabetes mellitus	SNOMED	421326000	Non-insulin-dependent diabetes mellitus with neuro comps
Diabetes mellitus	SNOMED	421326000	Neurological disorder with diabetes type 2
Diabetes mellitus	SNOMED	421326000	Type 2 diabetes mellitus with neurological complications
Diabetes mellitus	SNOMED	190388001	Non-insulin-dependent diabetes mellitus with multiple complications
Diabetes mellitus	SNOMED	190388001	Type II diabetes mellitus with multiple complications
Diabetes mellitus	SNOMED	190388001	Type 2 diabetes mellitus with multiple complications
Diabetes mellitus	SNOMED	190389009	Non-insulin-dependent diabetes mellitus with ulcer
Diabetes mellitus	SNOMED	190389009	Type II diabetes mellitus with ulcer
Diabetes mellitus	SNOMED	190389009	Type 2 diabetes mellitus with ulcer
Diabetes mellitus	SNOMED	421631007	Gangrene associated with type 2 diabetes mellitus
Diabetes mellitus	SNOMED	421631007	Type II diabetes mellitus with gangrene
Diabetes mellitus	SNOMED	421631007	Type 2 diabetes mellitus with gangrene
Diabetes mellitus	SNOMED	422034002	Non-insulin-dependent diabetes mellitus with retinopathy
Diabetes mellitus	SNOMED	422034002	Type II diabetes mellitus with retinopathy
Diabetes mellitus	SNOMED	422034002	Type 2 diabetes mellitus with retinopathy
Diabetes mellitus	SNOMED	443694000	Type II diabetes mellitus uncontrolled
Diabetes mellitus	SNOMED	443694000	Type II diabetes mellitus - poor control
Diabetes mellitus	SNOMED	443694000	Type 2 diabetes mellitus - poor control
Diabetes mellitus	SNOMED	313436004	Non-insulin-dependent diabetes mellitus without complication
Diabetes mellitus	SNOMED	313436004	Type II diabetes mellitus without complication
Diabetes mellitus	SNOMED	313436004	Type 2 diabetes mellitus without complication
Diabetes mellitus	SNOMED	420436000	Non-insulin dependent diabetes mellitus with mononeuropathy
Diabetes mellitus	SNOMED	420436000	Mononeuropathy with type 2 diabetes mellitus
Diabetes mellitus	SNOMED	713706002	Non-insulin dependent diabetes mellitus with polyneuropathy
Diabetes mellitus	SNOMED	713706002	Type II diabetes mellitus with polyneuropathy
Diabetes mellitus	SNOMED	713706002	Type 2 diabetes mellitus with polyneuropathy
Diabetes mellitus	SNOMED	420279001	Non-insulin dependent diabetes mellitus with nephropathy
Diabetes mellitus	SNOMED	420279001	Renal disorder due to type 2 diabetes mellitus
Diabetes mellitus	SNOMED	420279001	Type 2 diabetes mellitus with nephropathy
Diabetes mellitus	SNOMED	719216001	Non-insulin dependent diabetes mellitus with hypoglyca coma
Diabetes mellitus	SNOMED	719216001	Type II diabetes mellitus with hypoglycaemic coma
Diabetes mellitus	SNOMED	719216001	Type 2 diabetes mellitus with hypoglycaemic coma
Diabetes mellitus	SNOMED	420756003	Non-insulin depend diabetes mellitus with diabetic cataract
Diabetes mellitus	SNOMED	420756003	Cataract due to diabetes mellitus type 2
Diabetes mellitus	SNOMED	420756003	Type 2 diabetes mellitus with diabetic cataract
Diabetes mellitus	SNOMED	314902007	Non-insulin-dependent diabetes mellitus with peripheral angiopathy
Diabetes mellitus	SNOMED	314902007	Type II diabetes mellitus with peripheral angiopathy
Diabetes mellitus	SNOMED	314902007	Type 2 diabetes mellitus with peripheral angiopathy
Diabetes mellitus	SNOMED	314903002	Non-insulin dependent diabetes mellitus with arthropathy
Diabetes mellitus	SNOMED	314903002	Type II diabetes mellitus with arthropathy
Diabetes mellitus	SNOMED	314903002	Type 2 diabetes mellitus with arthropathy
Diabetes mellitus	SNOMED	314904008	Non-insulin dependent diabetes mellitus with neuropathic arthropathy
Diabetes mellitus	SNOMED	314904008	Type II diabetes mellitus with neuropathic arthropathy
Diabetes mellitus	SNOMED	314904008	Type 2 diabetes mellitus with neuropathic arthropathy
Diabetes mellitus	SNOMED	237599002	Insulin treated Type 2 diabetes mellitus
Diabetes mellitus	SNOMED	237599002	Insulin treated non-insulin dependent diabetes mellitus
Diabetes mellitus	SNOMED	237599002	Insulin treated Type II diabetes mellitus
Diabetes mellitus	SNOMED	395204000	Hyperosmolar non-ketotic state in type 2 diabetes mellitus
Diabetes mellitus	SNOMED	46635009	Type 1 diabetes mellitus
Diabetes mellitus	SNOMED	421893009	Type 1 diabetes mellitus with renal complications
Diabetes mellitus	SNOMED	421893009	Type I diabetes mellitus with renal complications
Diabetes mellitus	SNOMED	739681000	Type 1 diabetes mellitus with ophthalmic complications
Diabetes mellitus	SNOMED	46635009	Type I diabetes mellitus
Diabetes mellitus	SNOMED	739681000	Type I diabetes mellitus with ophthalmic complications
Diabetes mellitus	SNOMED	73211009	Insulin dependent diabetes mellitus
Diabetes mellitus	SNOMED	421468001	Type 1 diabetes mellitus with neurological complications
Diabetes mellitus	SNOMED	422228004	Type 1 diabetes mellitus with multiple complications
Diabetes mellitus	SNOMED	422228004	Type I diabetes mellitus with multiple complications
Diabetes mellitus	SNOMED	3.85041E+14	Insulin dependent diabetes mellitus with multiple complicat
Diabetes mellitus	SNOMED	290002008	Unstable type 1 diabetes mellitus
Diabetes mellitus	SNOMED	290002008	Unstable type I diabetes mellitus
Diabetes mellitus	SNOMED	11530004	Unstable insulin dependent diabetes mellitus
Diabetes mellitus	SNOMED	190368000	Type 1 diabetes mellitus with ulcer
Diabetes mellitus	SNOMED	190368000	Type I diabetes mellitus with ulcer
Diabetes mellitus	SNOMED	422183001	Skin ulcer associated with diabetes mellitus
Diabetes mellitus	SNOMED	420825003	Type 1 diabetes mellitus with gangrene
Diabetes mellitus	SNOMED	420825003	Type I diabetes mellitus with gangrene
Diabetes mellitus	SNOMED	422275004	Insulin dependent diabetes mellitus with gangrene
Diabetes mellitus	SNOMED	420789003	Retinopathy with type 1 diabetes mellitus
Diabetes mellitus	SNOMED	420789003	Type I diabetes mellitus with retinopathy
Diabetes mellitus	SNOMED	4855003	Insulin dependent diabetes mellitus with retinopathy
Diabetes mellitus	SNOMED	444073006	Type 1 diabetes mellitus - poor control
Diabetes mellitus	SNOMED	444073006	Type I diabetes mellitus - poor control
Diabetes mellitus	SNOMED	268519009	Insulin dependent diabetes mellitus - poor control
Diabetes mellitus	SNOMED	190372001	Type 1 diabetes mellitus maturity onset
Diabetes mellitus	SNOMED	190372001	Type I diabetes mellitus maturity onset
Diabetes mellitus	SNOMED	73211009	Insulin dependent diabetes maturity onset
Diabetes mellitus	SNOMED	313435000	Type 1 diabetes mellitus without complication
Diabetes mellitus	SNOMED	313435000	Type I diabetes mellitus without complication
Diabetes mellitus	SNOMED	420918009	Type 1 diabetes mellitus with mononeuropathy
Diabetes mellitus	SNOMED	713705003	Type 1 diabetes mellitus with polyneuropathy
Diabetes mellitus	SNOMED	713705003	Type I diabetes mellitus with polyneuropathy
Diabetes mellitus	SNOMED	49455004	Insulin dependent diabetes mellitus with polyneuropathy
Diabetes mellitus	SNOMED	421893009	Renal disorder associated with type 1 diabetes mellitus
Diabetes mellitus	SNOMED	421893009	Type I diabetes mellitus with nephropathy
Diabetes mellitus	SNOMED	127013003	Insulin dependent diabetes mellitus with nephropathy
Diabetes mellitus	SNOMED	314771006	Type 1 diabetes mellitus with hypoglycaemic coma
Diabetes mellitus	SNOMED	237632004	Insulin dependent diabetes mellitus with hypoglycaemic coma
Diabetes mellitus	SNOMED	421920002	Type 1 diabetes mellitus with diabetic cataract
Diabetes mellitus	SNOMED	43959009	Insulin dependent diabetes mellitus with diabetic cataract
Diabetes mellitus	SNOMED	3.1211E+13	Type 1 diabetes mellitus with peripheral angiopathy
Diabetes mellitus	SNOMED	314893005	Type 1 diabetes mellitus with arthropathy
Diabetes mellitus	SNOMED	7.1771E+13	Type 1 diabetes mellitus with neuropathic arthropathy
Diabetes mellitus	SNOMED	420514000	Persistent proteinuria associated with type 1 diabetes mellitus
Diabetes mellitus	SNOMED	401110002	Type 1 diabetes mellitus with persistent microalbuminuria
Diabetes mellitus	SNOMED	401110002	Type I diabetes mellitus with persistent microalbuminuria
Diabetes mellitus	SNOMED	420270002	Ketoacidosis in type 1 diabetes mellitus
Diabetes mellitus	SNOMED	420270002	Type I diabetes mellitus with ketoacidosis
Diabetes mellitus	SNOMED	421075007	Ketoacidotic coma in type 1 diabetes mellitus
Diabetes mellitus	SNOMED	421075007	Type I diabetes mellitus with ketoacidotic coma
Diabetes mellitus	SNOMED	420486006	Exudative maculopathy with type 1 diabetes mellitus
Diabetes mellitus	SNOMED	420486006	Type I diabetes mellitus with exudative maculopathy
Diabetes mellitus	SNOMED	713702000	Gastroparesis with type 1 diabetes mellitus
Diabetes mellitus	SNOMED	713702000	Type I diabetes mellitus with gastroparesis
Diabetes mellitus	SNOMED	44054006	Type 2 diabetes mellitus
Diabetes mellitus	SNOMED	420279001	Renal disorder associated with type II diabetes mellitus
Diabetes mellitus	SNOMED	420279001	Type II diabetes mellitus with renal complications
Diabetes mellitus	SNOMED	422099009	Disorder of eye with type 2 diabetes mellitus
Diabetes mellitus	SNOMED	44054006	Type II diabetes mellitus
Diabetes mellitus	SNOMED	422099009	Type II diabetes mellitus with ophthalmic complications
Diabetes mellitus	SNOMED	421326000	Neurologic disorder associated with type 2 diabetes mellitus
Diabetes mellitus	SNOMED	421326000	Type II diabetes mellitus with neurological complications
Diabetes mellitus	SNOMED	190388001	Type 2 diabetes mellitus with multiple complications
Diabetes mellitus	SNOMED	190388001	Type II diabetes mellitus with multiple complications
Diabetes mellitus	SNOMED	190389009	Type 2 diabetes mellitus with ulcer
Diabetes mellitus	SNOMED	190389009	Type II diabetes mellitus with ulcer
Diabetes mellitus	SNOMED	421631007	Type 2 diabetes mellitus with gangrene
Diabetes mellitus	SNOMED	421631007	Type II diabetes mellitus with gangrene
Diabetes mellitus	SNOMED	422034002	Retinopathy with type 2 diabetes mellitus
Diabetes mellitus	SNOMED	422034002	Type II diabetes mellitus with retinopathy
Diabetes mellitus	SNOMED	443694000	Type II diabetes mellitus poorly controlled
Diabetes mellitus	SNOMED	443694000	Type II diabetes mellitus - poor control
Diabetes mellitus	SNOMED	313436004	Type 2 diabetes mellitus without complication
Diabetes mellitus	SNOMED	313436004	Type II diabetes mellitus without complication
Diabetes mellitus	SNOMED	420436000	Type 2 diabetes mellitus with mononeuropathy
Diabetes mellitus	SNOMED	420436000	Type II diabetes mellitus with mononeuropathy
Diabetes mellitus	SNOMED	713706002	Polyneuropathy due to type 2 diabetes mellitus
Diabetes mellitus	SNOMED	713706002	Type II diabetes mellitus with polyneuropathy
Diabetes mellitus	SNOMED	420279001	Diabetes type 2 with nephropathy
Diabetes mellitus	SNOMED	420279001	Type II diabetes mellitus with nephropathy
Diabetes mellitus	SNOMED	719216001	Type 2 diabetes mellitus with hypoglycaemic coma
Diabetes mellitus	SNOMED	719216001	Hypoglycaemic coma co-occurrent and due to diabetes mellitus type II
Diabetes mellitus	SNOMED	420756003	Type 2 diabetes mellitus with diabetic cataract
Diabetes mellitus	SNOMED	420756003	Type II diabetes mellitus with diabetic cataract
Diabetes mellitus	SNOMED	314902007	Type II diabetes mellitus with peripheral angiopathy
Diabetes mellitus	SNOMED	314903002	Type 2 diabetes mellitus with arthropathy
Diabetes mellitus	SNOMED	314903002	Type II diabetes mellitus with arthropathy
Diabetes mellitus	SNOMED	314904008	Type 2 diabetes mellitus with neuropathic arthropathy
Diabetes mellitus	SNOMED	314904008	Type II diabetes mellitus with neuropathic arthropathy
Diabetes mellitus	SNOMED	237599002	Insulin treated Type 2 diabetes mellitus
Diabetes mellitus	SNOMED	237599002	Insulin treated Type II diabetes mellitus
Diabetes mellitus	SNOMED	395204000	Hyperosmolar non-ketotic state in type 2 diabetes mellitus
Diabetes mellitus	SNOMED	395204000	Hyperosmolar non-ketotic state in type II diabetes mellitus
Diabetes mellitus	SNOMED	421986006	Persistent proteinuria associated with type 2 diabetes mellitus
Diabetes mellitus	SNOMED	421986006	Type II diabetes mellitus with persistent proteinuria
Diabetes mellitus	SNOMED	420715001	Persistent microalbuminuria associated with type 2 diabetes mellitus
Diabetes mellitus	SNOMED	420715001	Type II diabetes mellitus with persistent microalbuminuria
Diabetes mellitus	SNOMED	421750000	Ketoacidosis in type 2 diabetes mellitus
Diabetes mellitus	SNOMED	421750000	Type II diabetes mellitus with ketoacidosis
Diabetes mellitus	SNOMED	421847006	Ketoacidotic coma in type 2 diabetes mellitus
Diabetes mellitus	SNOMED	421847006	Ketoacidotic coma in type II diabetes mellitus
Diabetes mellitus	SNOMED	421779007	Exudative maculopathy associated with type 2 diabetes mellitus
Diabetes mellitus	SNOMED	421779007	Exudative maculopathy with type 2 diabetes mellitus
Diabetes mellitus	SNOMED	713703005	Gastroparesis with type 2 diabetes mellitus
Diabetes mellitus	SNOMED	713703005	Type II diabetes mellitus with gastroparesis
Diabetes mellitus	SNOMED	703137001	Type I diabetes mellitus in remission
Diabetes mellitus	SNOMED	703137001	Type 1 diabetes mellitus in remission
Diabetes mellitus	SNOMED	703138006	Type II diabetes mellitus in remission
Diabetes mellitus	SNOMED	703138006	Type 2 diabetes mellitus in remission
Diabetes mellitus	SNOMED	170745003	Diabetic on diet only
Diabetes mellitus	SNOMED	170746002	Diabetic on oral treatment
Diabetes mellitus	SNOMED	9.18891E+14	Conversion to non-insulin injectable medication
Diabetes mellitus	SNOMED	7.54101E+14	Type 1 diabetic dietary review
Diabetes mellitus	SNOMED	719566006	Diabetic on non-insulin injectable medication
Diabetes mellitus	SNOMED	9.76341E+14	Diabetic on oral treatment and glucagon-like peptide 1 receptor agonist
Diabetes mellitus	SNOMED	199230006	Pre-existing diabetes mellitus, non-insulin-dependent
Diabetes mellitus	SNOMED	NA	NA
Diabetes mellitus	SNOMED	NA	NA
Drug and Alcohol Misuse	READ	136S.00	Hazardous alcohol use
Drug and Alcohol Misuse	READ	136T.00	Harmful alcohol use
Drug and Alcohol Misuse	READ	13c..00	Problem drug user
Drug and Alcohol Misuse	READ	13c0.00	Injecting drug user
Drug and Alcohol Misuse	READ	13c1.00	Intravenous drug user
Drug and Alcohol Misuse	READ	13c3.00	Intramuscular drug user
Drug and Alcohol Misuse	READ	13c4.00	Intranasal drug user
Drug and Alcohol Misuse	READ	13c5.00	Substance misuse increased
Drug and Alcohol Misuse	READ	13c6.00	Substance misuse decreased
Drug and Alcohol Misuse	READ	13c7.00	Current drug user
Drug and Alcohol Misuse	READ	13c8.00	Reduced drugs misuse
Drug and Alcohol Misuse	READ	13c9.00	Subcutaneous drug user
Drug and Alcohol Misuse	READ	13cB.00	Misuses drugs orally
Drug and Alcohol Misuse	READ	13cC.00	Continuous use of drugs
Drug and Alcohol Misuse	READ	13cD.00	Episodic use of drugs
Drug and Alcohol Misuse	READ	13cF.00	Preoccupied with substance misuse
Drug and Alcohol Misuse	READ	13cH.00	Persistent substance misuse
Drug and Alcohol Misuse	READ	13cJ.00	Previously injecting drug user
Drug and Alcohol Misuse	READ	13cK.00	Current non recreational drug user
Drug and Alcohol Misuse	READ	13cM.00	Substance misuse
Drug and Alcohol Misuse	READ	13cM000	Novel psychoactive substance misuse
Drug and Alcohol Misuse	READ	13r0.00	Abstinent from drug misuse
Drug and Alcohol Misuse	READ	13r1.00	Abstinent from drug misuse in normal environment
Drug and Alcohol Misuse	READ	13r2.00	Abstinent from drug misuse in protected environment
Drug and Alcohol Misuse	READ	13r3.00	Abstinent from drug misuse on maintenance replacement
Drug and Alcohol Misuse	READ	13r4.00	Abstinent from drug misuse when receiving blocking therapy
Drug and Alcohol Misuse	READ	13r5.00	Abstinent from substance misuse
Drug and Alcohol Misuse	READ	13ZY.00	Disqualified from driving due to excess alcohol
Drug and Alcohol Misuse	READ	1462	H/O: alcoholism
Drug and Alcohol Misuse	READ	1463	H/O: drug dependency
Drug and Alcohol Misuse	READ	146E.00	H/O: recreational drug use
Drug and Alcohol Misuse	READ	146F.00	H/O: drug abuse
Drug and Alcohol Misuse	READ	1B1c.00	Alcohol induced hallucinations
Drug and Alcohol Misuse	READ	1T...00	History of substance misuse
Drug and Alcohol Misuse	READ	1T0..00	H/O heroin misuse
Drug and Alcohol Misuse	READ	1T00.00	H/O daily heroin misuse
Drug and Alcohol Misuse	READ	1T01.00	H/O weekly heroin misuse
Drug and Alcohol Misuse	READ	1T02.00	Previous history of heroin misuse
Drug and Alcohol Misuse	READ	1T03.00	H/O infrequent heroin misuse
Drug and Alcohol Misuse	READ	1T1..00	H/O methadone misuse
Drug and Alcohol Misuse	READ	1T10.00	H/O daily methadone misuse
Drug and Alcohol Misuse	READ	1T11.00	H/O weekly methadone misuse
Drug and Alcohol Misuse	READ	1T12.00	H/O infrequent methadone misuse
Drug and Alcohol Misuse	READ	1T13.00	Previous history of methadone misuse
Drug and Alcohol Misuse	READ	1T2..00	H/O ecstasy misuse
Drug and Alcohol Misuse	READ	1T20.00	H/O daily ecstasy misuse
Drug and Alcohol Misuse	READ	1T21.00	H/O weekly ecstasy misuse
Drug and Alcohol Misuse	READ	1T22.00	H/O infrequent ecstasy misuse
Drug and Alcohol Misuse	READ	1T23.00	Previous history of ecstasy misuse
Drug and Alcohol Misuse	READ	1T3..00	H/O benzodiazepine misuse
Drug and Alcohol Misuse	READ	1T30.00	H/O daily benzodiazepine misuse
Drug and Alcohol Misuse	READ	1T31.00	H/O weekly benzodiazepine misuse
Drug and Alcohol Misuse	READ	1T32.00	H/O infrequent benzodiazepine misuse
Drug and Alcohol Misuse	READ	1T33.00	Previous history of benzodiazepine misuse
Drug and Alcohol Misuse	READ	1T4..00	H/O amphetamine misuse
Drug and Alcohol Misuse	READ	1T40.00	H/O daily amphetamine misuse
Drug and Alcohol Misuse	READ	1T41.00	H/O weekly amphetamine misuse
Drug and Alcohol Misuse	READ	1T42.00	H/O infrequent amphetamine misuse
Drug and Alcohol Misuse	READ	1T43.00	Previous history of amphetamine misuse
Drug and Alcohol Misuse	READ	1T5..00	H/O cocaine misuse
Drug and Alcohol Misuse	READ	1T50.00	H/O daily cocaine misuse
Drug and Alcohol Misuse	READ	1T51.00	H/O weekly cocaine misuse
Drug and Alcohol Misuse	READ	1T52.00	H/O infrequent cocaine misuse
Drug and Alcohol Misuse	READ	1T53.00	Previous history of cocaine misuse
Drug and Alcohol Misuse	READ	1T6..00	H/O crack cocaine misuse
Drug and Alcohol Misuse	READ	1T60.00	H/O daily crack cocaine misuse
Drug and Alcohol Misuse	READ	1T61.00	H/O weekly crack cocaine misuse
Drug and Alcohol Misuse	READ	1T62.00	H/O infrequent crack cocaine misuse
Drug and Alcohol Misuse	READ	1T63.00	Previous history of crack cocaine misuse
Drug and Alcohol Misuse	READ	1T7..00	H/O hallucinogen misuse
Drug and Alcohol Misuse	READ	1T70.00	H/O daily hallucinogen misuse
Drug and Alcohol Misuse	READ	1T73.00	Previous history of hallucinogen misuse
Drug and Alcohol Misuse	READ	1T8..00	H/O cannabis misuse
Drug and Alcohol Misuse	READ	1T80.00	H/O daily cannabis misuse
Drug and Alcohol Misuse	READ	1T81.00	H/O weekly cannabis misuse
Drug and Alcohol Misuse	READ	1T82.00	H/O infrequent cannabis misuse
Drug and Alcohol Misuse	READ	1T83.00	Previous history of cannabis misuse
Drug and Alcohol Misuse	READ	1T9..00	H/O solvent misuse
Drug and Alcohol Misuse	READ	1T90.00	H/O daily solvent misuse
Drug and Alcohol Misuse	READ	1T91.00	H/O weekly solvent misuse
Drug and Alcohol Misuse	READ	1T92.00	H/O infrequent solvent misuse
Drug and Alcohol Misuse	READ	1T93.00	Previous history of solvent misuse
Drug and Alcohol Misuse	READ	1TA..00	H/O barbiturate misuse
Drug and Alcohol Misuse	READ	1TA3.00	Previous history of barbiturate misuse
Drug and Alcohol Misuse	READ	1TB..00	History of major tranquilliser misuse
Drug and Alcohol Misuse	READ	1TB0.00	History of daily major tranquilliser misuse
Drug and Alcohol Misuse	READ	1TB3.00	Previous history of major tranquilliser misuse
Drug and Alcohol Misuse	READ	1TC..00	H/O anti-depressant misuse
Drug and Alcohol Misuse	READ	1TC0.00	H/O daily anti-depressant misuse
Drug and Alcohol Misuse	READ	1TC3.00	Previous history of anti-depressant misuse
Drug and Alcohol Misuse	READ	1TD..00	H/O opiate misuse
Drug and Alcohol Misuse	READ	1TD0.00	H/O daily opiate misuse
Drug and Alcohol Misuse	READ	1TD1.00	H/O weekly opiate misuse
Drug and Alcohol Misuse	READ	1TD2.00	H/O infrequent opiate misuse
Drug and Alcohol Misuse	READ	1TD3.00	Previous history of opiate misuse
Drug and Alcohol Misuse	READ	1TG..00	History of novel psychoactive substance misuse
Drug and Alcohol Misuse	READ	1V...00	Drug misuse behaviour
Drug and Alcohol Misuse	READ	1V0..00	Misuses drugs
Drug and Alcohol Misuse	READ	1V00.00	Occasional drug user
Drug and Alcohol Misuse	READ	1V01.00	Long-term drug misuser
Drug and Alcohol Misuse	READ	1V02.00	Poly-drug misuser
Drug and Alcohol Misuse	READ	1V04.00	Misuses drugs rectally
Drug and Alcohol Misuse	READ	1V0E.00	Health problem secondary to drug misuse
Drug and Alcohol Misuse	READ	1V2..00	Frequency of drug misuse
Drug and Alcohol Misuse	READ	1V22.00	Age at starting drug misuse
Drug and Alcohol Misuse	READ	1V23.00	Time since stopped drug misuse
Drug and Alcohol Misuse	READ	1V26.00	Misused drugs in past
Drug and Alcohol Misuse	READ	1V64.00	Illicit drug use
Drug and Alcohol Misuse	READ	1V65.00	Heroin misuse
Drug and Alcohol Misuse	READ	1V66.00	Ecstasy misuse
Drug and Alcohol Misuse	READ	2126C00	Alcohol dependence resolved
Drug and Alcohol Misuse	READ	67H3.00	Drug abuse prevention education
Drug and Alcohol Misuse	READ	7P22100	Delivery of rehabilitation for alcohol addiction
Drug and Alcohol Misuse	READ	8B23.13	Drug dependence therapy
Drug and Alcohol Misuse	READ	8BA9.00	Dependent drug detoxification
Drug and Alcohol Misuse	READ	8BAc.00	Substance misuse management stopped - self withdrawal
Drug and Alcohol Misuse	READ	8BAd.00	Opiate dependence detoxification
Drug and Alcohol Misuse	READ	8BAW.00	Drug dependence self detoxification
Drug and Alcohol Misuse	READ	8BAX.00	Drug dependence home detoxification
Drug and Alcohol Misuse	READ	8G32.00	Aversion therapy - alcoholism
Drug and Alcohol Misuse	READ	8Hq..00	Admission to substance misuse detoxification centre
Drug and Alcohol Misuse	READ	8I2N.00	Drug dependence home detoxification contraindicated
Drug and Alcohol Misuse	READ	8IAF.00	Brief intervention for excessive alcohol consumption declined
Drug and Alcohol Misuse	READ	8IAt.00	Extended intervention for excessive alcohol consumption declined
Drug and Alcohol Misuse	READ	9HC2.00	Substance misuse clinical management plan agreed
Drug and Alcohol Misuse	READ	9HC3.00	Substance misuse clinical management plan reviewed
Drug and Alcohol Misuse	READ	9HC4.00	Substance misuse treatment withdrawn
Drug and Alcohol Misuse	READ	9HC5.00	Substance misuse treatment programme completed
Drug and Alcohol Misuse	READ	9HC6.00	Substance misuse treatment declined
Drug and Alcohol Misuse	READ	9HC7.00	Substance misuse treatment not available
Drug and Alcohol Misuse	READ	9HC8.00	Declined to give substance misuse history
Drug and Alcohol Misuse	READ	9HCC.00	On substance misuse programme
Drug and Alcohol Misuse	READ	9k1A.00	Brief intervention for excessive alcohol consumption completed
Drug and Alcohol Misuse	READ	9k1B.00	Extended intervention for excessive alcohol consumption completed
Drug and Alcohol Misuse	READ	9k50.00	Drug misuse enhanced service completed
Drug and Alcohol Misuse	READ	9k51.00	Shared care drug misuse treatment - enhanced services admin
Drug and Alcohol Misuse	READ	9k51.11	Shared care drug misuse treatment
Drug and Alcohol Misuse	READ	9k52.00	Drug misuse treatment primary care - enhanced services admin
Drug and Alcohol Misuse	READ	9k52.11	Drug misuse treatment in primary care
Drug and Alcohol Misuse	READ	9k53.00	Pharmacy attended for drug misuse - enhanced services admin
Drug and Alcohol Misuse	READ	9k53.11	Pharmacy attended for drug misuse
Drug and Alcohol Misuse	READ	9N1yJ00	Seen in drug misuse clinic
Drug and Alcohol Misuse	READ	9NdN.00	Declined consent for notification of drug misuse
Drug and Alcohol Misuse	READ	9No5.00	Seen in substance misuse clinic
Drug and Alcohol Misuse	READ	9NX2.00	In-house substance misuse treatment
Drug and Alcohol Misuse	READ	C150500	Alcohol-induced pseudo-Cushing's syndrome
Drug and Alcohol Misuse	READ	E01..00	Alcohol-induced psychosis
Drug and Alcohol Misuse	READ	E010.00	Alcohol withdrawal delirium
Drug and Alcohol Misuse	READ	E011.00	Alcohol amnestic syndrome
Drug and Alcohol Misuse	READ	E011000	Korsakov alcoholic psychosis
Drug and Alcohol Misuse	READ	E011100	Korsakov's alcoholic psychosis with peripheral neuritis
Drug and Alcohol Misuse	READ	E011200	Wernicke-Korsakov syndrome
Drug and Alcohol Misuse	READ	E011z00	Alcohol amnestic syndrome NOS
Drug and Alcohol Misuse	READ	E012.00	Other alcoholic dementia
Drug and Alcohol Misuse	READ	E012000	Chronic alcoholic brain syndrome
Drug and Alcohol Misuse	READ	E012.11	Alcoholic dementia
Drug and Alcohol Misuse	READ	E013.00	Alcohol withdrawal hallucinosis
Drug and Alcohol Misuse	READ	E014.00	Pathological alcohol intoxication
Drug and Alcohol Misuse	READ	E015.00	Alcoholic paranoia
Drug and Alcohol Misuse	READ	E01y.00	Other alcoholic psychosis
Drug and Alcohol Misuse	READ	E01y000	Alcohol withdrawal syndrome
Drug and Alcohol Misuse	READ	E01yz00	Other alcoholic psychosis NOS
Drug and Alcohol Misuse	READ	E01z.00	Alcoholic psychosis NOS
Drug and Alcohol Misuse	READ	E23..00	Alcohol dependence syndrome
Drug and Alcohol Misuse	READ	E230.00	Acute alcoholic intoxication in alcoholism
Drug and Alcohol Misuse	READ	E230000	Acute alcoholic intoxication, unspecified, in alcoholism
Drug and Alcohol Misuse	READ	E230100	Continuous acute alcoholic intoxication in alcoholism
Drug and Alcohol Misuse	READ	E230.11	Alcohol dependence with acute alcoholic intoxication
Drug and Alcohol Misuse	READ	E230200	Episodic acute alcoholic intoxication in alcoholism
Drug and Alcohol Misuse	READ	E230300	Acute alcoholic intoxication in remission, in alcoholism
Drug and Alcohol Misuse	READ	E230z00	Acute alcoholic intoxication in alcoholism NOS
Drug and Alcohol Misuse	READ	E231.00	Chronic alcoholism
Drug and Alcohol Misuse	READ	E231000	Alcohol dependence
Drug and Alcohol Misuse	READ	E23..11	Alcoholism
Drug and Alcohol Misuse	READ	E231100	Continuous chronic alcoholism
Drug and Alcohol Misuse	READ	E231.11	Dipsomania
Drug and Alcohol Misuse	READ	E23..12	Alcohol problem drinking
Drug and Alcohol Misuse	READ	E231200	Episodic chronic alcoholism
Drug and Alcohol Misuse	READ	E231300	Chronic alcoholism in remission
Drug and Alcohol Misuse	READ	E231z00	Chronic alcoholism NOS
Drug and Alcohol Misuse	READ	E23z.00	Alcohol dependence syndrome NOS
Drug and Alcohol Misuse	READ	E24..00	Drug dependence
Drug and Alcohol Misuse	READ	E240.00	Opioid dependence
Drug and Alcohol Misuse	READ	E240000	Unspecified opioid dependence
Drug and Alcohol Misuse	READ	E240100	Continuous opioid dependence
Drug and Alcohol Misuse	READ	E240.11	Heroin dependence
Drug and Alcohol Misuse	READ	E240.12	Methadone dependence
Drug and Alcohol Misuse	READ	E240.13	Morphine dependence
Drug and Alcohol Misuse	READ	E240.14	Opium dependence
Drug and Alcohol Misuse	READ	E240200	Episodic opioid dependence
Drug and Alcohol Misuse	READ	E240300	Opioid dependence in remission
Drug and Alcohol Misuse	READ	E240z00	Opioid drug dependence NOS
Drug and Alcohol Misuse	READ	E241.00	Hypnotic or anxiolytic dependence
Drug and Alcohol Misuse	READ	E241000	Hypnotic or anxiolytic dependence, unspecified
Drug and Alcohol Misuse	READ	E241100	Hypnotic or anxiolytic dependence, continuous
Drug and Alcohol Misuse	READ	E241.11	Anxiolytic dependence
Drug and Alcohol Misuse	READ	E241.12	Barbiturate dependence
Drug and Alcohol Misuse	READ	E241.13	Benzodiazepine dependence
Drug and Alcohol Misuse	READ	E241.14	Diazepam dependence
Drug and Alcohol Misuse	READ	E241.15	Librium dependence
Drug and Alcohol Misuse	READ	E241.16	Sedative dependence
Drug and Alcohol Misuse	READ	E241.17	Valium dependence
Drug and Alcohol Misuse	READ	E241200	Hypnotic or anxiolytic dependence, episodic
Drug and Alcohol Misuse	READ	E241300	Hypnotic or anxiolytic dependence in remission
Drug and Alcohol Misuse	READ	E241z00	Hypnotic or anxiolytic dependence NOS
Drug and Alcohol Misuse	READ	E242.00	Cocaine type drug dependence
Drug and Alcohol Misuse	READ	E242000	Cocaine dependence
Drug and Alcohol Misuse	READ	E242100	Cocaine dependence, continuous
Drug and Alcohol Misuse	READ	E242200	Cocaine dependence, episodic
Drug and Alcohol Misuse	READ	E242300	Cocaine dependence in remission
Drug and Alcohol Misuse	READ	E242z00	Cocaine drug dependence NOS
Drug and Alcohol Misuse	READ	E243.00	Cannabis type drug dependence
Drug and Alcohol Misuse	READ	E243000	Cannabis dependence
Drug and Alcohol Misuse	READ	E243100	Cannabis dependence, continuous
Drug and Alcohol Misuse	READ	E243.11	Hashish dependence
Drug and Alcohol Misuse	READ	E243.12	Hemp dependence
Drug and Alcohol Misuse	READ	E243.13	Marihuana dependence
Drug and Alcohol Misuse	READ	E243200	Cannabis dependence, episodic
Drug and Alcohol Misuse	READ	E243300	Cannabis dependence in remission
Drug and Alcohol Misuse	READ	E243z00	Cannabis drug dependence NOS
Drug and Alcohol Misuse	READ	E244.00	Stimulant dependence
Drug and Alcohol Misuse	READ	E244000	Amphetamine or psychostimulant dependence, unspecified
Drug and Alcohol Misuse	READ	E244011	Amfetamine or psychostimulant dependence, unspecified
Drug and Alcohol Misuse	READ	E244100	Amphetamine or psychostimulant dependence, continuous
Drug and Alcohol Misuse	READ	E244.11	Psychostimulant dependence
Drug and Alcohol Misuse	READ	E244111	Amfetamine or psychostimulant dependence, continuous
Drug and Alcohol Misuse	READ	E244.12	Stimulant dependence
Drug and Alcohol Misuse	READ	E244200	Amphetamine or psychostimulant dependence, episodic
Drug and Alcohol Misuse	READ	E244300	Amphetamine or psychostimulant dependence in remission
Drug and Alcohol Misuse	READ	E244z00	Amphetamine or psychostimulant dependence NOS
Drug and Alcohol Misuse	READ	E244z11	Amfetamine or psychostimulant dependence NOS
Drug and Alcohol Misuse	READ	E245.00	Hallucinogen dependence
Drug and Alcohol Misuse	READ	E245000	Hallucinogen dependence, unspecified
Drug and Alcohol Misuse	READ	E245100	Hallucinogen dependence, continuous
Drug and Alcohol Misuse	READ	E245.11	LSD dependence
Drug and Alcohol Misuse	READ	E245.12	Lysergic acid diethylamide dependence
Drug and Alcohol Misuse	READ	E245200	Hallucinogen dependence, episodic
Drug and Alcohol Misuse	READ	E245300	Hallucinogen dependence in remission
Drug and Alcohol Misuse	READ	E245z00	Hallucinogen dependence NOS
Drug and Alcohol Misuse	READ	E246.00	Glue sniffing dependence
Drug and Alcohol Misuse	READ	E246000	Glue sniffing dependence, unspecified
Drug and Alcohol Misuse	READ	E246100	Glue sniffing dependence, continuous
Drug and Alcohol Misuse	READ	E246200	Glue sniffing dependence, episodic
Drug and Alcohol Misuse	READ	E246300	Glue sniffing dependence in remission
Drug and Alcohol Misuse	READ	E246z00	Glue sniffing dependence NOS
Drug and Alcohol Misuse	READ	E247.00	Other specified drug dependence
Drug and Alcohol Misuse	READ	E247000	Other specified drug dependence, unspecified
Drug and Alcohol Misuse	READ	E247100	Other specified drug dependence, continuous
Drug and Alcohol Misuse	READ	E247200	Other specified drug dependence, episodic
Drug and Alcohol Misuse	READ	E247300	Other specified drug dependence in remission
Drug and Alcohol Misuse	READ	E247z00	Other specified drug dependence NOS
Drug and Alcohol Misuse	READ	E248.00	Combined opioid with other drug dependence
Drug and Alcohol Misuse	READ	E248000	Combined opioid with other drug dependence, unspecified
Drug and Alcohol Misuse	READ	E248100	Combined opioid with other drug dependence, continuous
Drug and Alcohol Misuse	READ	E248200	Combined opioid with other drug dependence, episodic
Drug and Alcohol Misuse	READ	E248300	Combined opioid with other drug dependence in remission
Drug and Alcohol Misuse	READ	E248z00	Combined opioid with other drug dependence NOS
Drug and Alcohol Misuse	READ	E249.00	Combined drug dependence, excluding opioids
Drug and Alcohol Misuse	READ	E249000	Combined drug dependence, excluding opioid, unspecified
Drug and Alcohol Misuse	READ	E249100	Combined drug dependence, excluding opioid, continuous
Drug and Alcohol Misuse	READ	E249200	Combined drug dependence, excluding opioid, episodic
Drug and Alcohol Misuse	READ	E249300	Combined drug dependence, excluding opioid, in remission
Drug and Alcohol Misuse	READ	E249z00	Combined drug dependence, excluding opioid, NOS
Drug and Alcohol Misuse	READ	E24A.00	Ecstasy type drug dependence
Drug and Alcohol Misuse	READ	E24z.00	Drug dependence NOS
Drug and Alcohol Misuse	READ	E25..00	Nondependent abuse of drugs
Drug and Alcohol Misuse	READ	E250.00	Nondependent alcohol abuse
Drug and Alcohol Misuse	READ	E250000	Nondependent alcohol abuse, unspecified
Drug and Alcohol Misuse	READ	E250100	Nondependent alcohol abuse, continuous
Drug and Alcohol Misuse	READ	E250200	Nondependent alcohol abuse, episodic
Drug and Alcohol Misuse	READ	E250300	Nondependent alcohol abuse in remission
Drug and Alcohol Misuse	READ	E250z00	Nondependent alcohol abuse NOS
Drug and Alcohol Misuse	READ	E252.00	Nondependent cannabis abuse
Drug and Alcohol Misuse	READ	E252000	Nondependent cannabis abuse, unspecified
Drug and Alcohol Misuse	READ	E252100	Nondependent cannabis abuse, continuous
Drug and Alcohol Misuse	READ	E252200	Nondependent cannabis abuse, episodic
Drug and Alcohol Misuse	READ	E252300	Nondependent cannabis abuse in remission
Drug and Alcohol Misuse	READ	E252z00	Nondependent cannabis abuse NOS
Drug and Alcohol Misuse	READ	E253.00	Nondependent hallucinogen abuse
Drug and Alcohol Misuse	READ	E253000	Nondependent hallucinogen abuse, unspecified
Drug and Alcohol Misuse	READ	E253100	Nondependent hallucinogen abuse, continuous
Drug and Alcohol Misuse	READ	E253200	Nondependent hallucinogen abuse, episodic
Drug and Alcohol Misuse	READ	E253300	Nondependent hallucinogen abuse in remission
Drug and Alcohol Misuse	READ	E253z00	Nondependent hallucinogen abuse NOS
Drug and Alcohol Misuse	READ	E254.00	Nondependent hypnotic or anxiolytic abuse
Drug and Alcohol Misuse	READ	E254000	Nondependent hypnotic or anxiolytic abuse, unspecified
Drug and Alcohol Misuse	READ	E254100	Nondependent hypnotic or anxiolytic abuse, continuous
Drug and Alcohol Misuse	READ	E254.11	Barbiturate abuse
Drug and Alcohol Misuse	READ	E254.12	Hypnotic or anxiolytic abuse
Drug and Alcohol Misuse	READ	E254.13	Sedative abuse
Drug and Alcohol Misuse	READ	E254.14	Tranquilliser abuse
Drug and Alcohol Misuse	READ	E254200	Nondependent hypnotic or anxiolytic abuse, episodic
Drug and Alcohol Misuse	READ	E254300	Nondependent hypnotic or anxiolytic abuse in remission
Drug and Alcohol Misuse	READ	E254z00	Nondependent hypnotic or anxiolytic abuse NOS
Drug and Alcohol Misuse	READ	E255.00	Nondependent opioid abuse
Drug and Alcohol Misuse	READ	E255000	Nondependent opioid abuse, unspecified
Drug and Alcohol Misuse	READ	E255100	Nondependent opioid abuse, continuous
Drug and Alcohol Misuse	READ	E255200	Nondependent opioid abuse, episodic
Drug and Alcohol Misuse	READ	E255300	Nondependent opioid abuse in remission
Drug and Alcohol Misuse	READ	E255z00	Nondependent opioid abuse NOS
Drug and Alcohol Misuse	READ	E256.00	Nondependent cocaine abuse
Drug and Alcohol Misuse	READ	E256000	Nondependent cocaine abuse, unspecified
Drug and Alcohol Misuse	READ	E256100	Nondependent cocaine abuse, continuous
Drug and Alcohol Misuse	READ	E256200	Nondependent cocaine abuse, episodic
Drug and Alcohol Misuse	READ	E256300	Nondependent cocaine abuse in remission
Drug and Alcohol Misuse	READ	E256z00	Nondependent cocaine abuse NOS
Drug and Alcohol Misuse	READ	E257.00	Nondependent amphetamine or other psychostimulant abuse
Drug and Alcohol Misuse	READ	E257000	Nondependent amphetamine/psychostimulant abuse, unspecified
Drug and Alcohol Misuse	READ	E257011	Nondependent amfetamine/psychostimulant abuse, unspecified
Drug and Alcohol Misuse	READ	E257100	Nondependent amphetamine or psychostimulant abuse, continuous
Drug and Alcohol Misuse	READ	E257.11	Psychostimulant abuse
Drug and Alcohol Misuse	READ	E257.12	Stimulant abuse
Drug and Alcohol Misuse	READ	E257200	Nondependent amphetamine or psychostimulant abuse, episodic
Drug and Alcohol Misuse	READ	E257300	Nondependent amphetamine or psychostimulant abuse in remission
Drug and Alcohol Misuse	READ	E257z00	Nondependent amphetamine or psychostimulant abuse NOS
Drug and Alcohol Misuse	READ	E258.00	Nondependent antidepressant type drug abuse
Drug and Alcohol Misuse	READ	E258000	Nondependent antidepressant type drug abuse, unspecified
Drug and Alcohol Misuse	READ	E258200	Nondependent antidepressant type drug abuse, episodic
Drug and Alcohol Misuse	READ	E258z00	Nondependent antidepressant type drug abuse NOS
Drug and Alcohol Misuse	READ	E259.00	Nondependent mixed drug abuse
Drug and Alcohol Misuse	READ	E259000	Nondependent mixed drug abuse, unspecified
Drug and Alcohol Misuse	READ	E259100	Nondependent mixed drug abuse, continuous
Drug and Alcohol Misuse	READ	E259200	Nondependent mixed drug abuse, episodic
Drug and Alcohol Misuse	READ	E259300	Nondependent mixed drug abuse in remission
Drug and Alcohol Misuse	READ	E259400	Misuse of prescription only drugs
Drug and Alcohol Misuse	READ	E259z00	Nondependent mixed drug abuse NOS
Drug and Alcohol Misuse	READ	E25y.00	Non dependent drug abuse
Drug and Alcohol Misuse	READ	E25y000	Nondependent other drug abuse, unspecified
Drug and Alcohol Misuse	READ	E25y100	Nondependent other drug abuse, continuous
Drug and Alcohol Misuse	READ	E25y.11	Analgesic abuse
Drug and Alcohol Misuse	READ	E25y.12	Abuse of laxatives
Drug and Alcohol Misuse	READ	E25y.13	Abuse of steroids
Drug and Alcohol Misuse	READ	E25y200	Nondependent other drug abuse, episodic
Drug and Alcohol Misuse	READ	E25y300	Nondependent other drug abuse in remission
Drug and Alcohol Misuse	READ	E25yz00	Substance abuse
Drug and Alcohol Misuse	READ	E25z.00	Misuse of drugs NOS
Drug and Alcohol Misuse	READ	Eu10.00	Alcohol-induced organic mental disorder
Drug and Alcohol Misuse	READ	Eu10000	[X]Mental & behav dis due to use alcohol: acute intoxication
Drug and Alcohol Misuse	READ	Eu10011	Alcohol intoxication
Drug and Alcohol Misuse	READ	Eu10100	Alcohol abuse
Drug and Alcohol Misuse	READ	Eu10200	[X]Mental and behav dis due to use alcohol: dependence syndr
Drug and Alcohol Misuse	READ	Eu10211	[X]Alcohol addiction
Drug and Alcohol Misuse	READ	Eu10212	[X]Chronic alcoholism
Drug and Alcohol Misuse	READ	Eu10213	[X]Dipsomania
Drug and Alcohol Misuse	READ	Eu10300	[X]Mental and behav dis due to use alcohol: withdrawal state
Drug and Alcohol Misuse	READ	Eu10400	[X]Men & behav dis due alcohl: withdrawl state with delirium
Drug and Alcohol Misuse	READ	Eu10411	[X]Delirium tremens, alcohol induced
Drug and Alcohol Misuse	READ	Eu10500	Alcohol-induced psychosis
Drug and Alcohol Misuse	READ	Eu10511	Alcoholic hallucinosis
Drug and Alcohol Misuse	READ	Eu10512	[X]Alcoholic jealousy
Drug and Alcohol Misuse	READ	Eu10513	[X]Alcoholic paranoia
Drug and Alcohol Misuse	READ	Eu10514	[X]Alcoholic psychosis NOS
Drug and Alcohol Misuse	READ	Eu10600	Alcohol amnestic disorder
Drug and Alcohol Misuse	READ	Eu10611	Korsakoff's psychosis
Drug and Alcohol Misuse	READ	Eu10700	[X]Men & behav dis due alcoh: resid & late-onset psychot dis
Drug and Alcohol Misuse	READ	Eu10711	[X]Alcoholic dementia NOS
Drug and Alcohol Misuse	READ	Eu10712	[X]Chronic alcoholic brain syndrome
Drug and Alcohol Misuse	READ	Eu10800	Alcohol withdrawal-induced seizure
Drug and Alcohol Misuse	READ	Eu10y00	[X]Men & behav dis due to use alcohol: oth men & behav dis
Drug and Alcohol Misuse	READ	Eu10z00	[X]Ment & behav dis due use alcohol: unsp ment & behav dis
Drug and Alcohol Misuse	READ	Eu11200	[X]Mental and behav dis due to use opioids: dependence syndr
Drug and Alcohol Misuse	READ	Eu12200	[X]Mental and behav dis due to cannabinoids: dependence synd
Drug and Alcohol Misuse	READ	Eu13200	[X]Mental and behav dis due to seds/hypntcs: dependence synd
Drug and Alcohol Misuse	READ	Eu14200	[X]Mental and behav dis due to use cocaine: dependence syndr
Drug and Alcohol Misuse	READ	Eu16200	[X]Mental and behav dis due to hallucinogens: dependence syn
Drug and Alcohol Misuse	READ	Eu18200	[X]Mental and behav dis due to vol solvents: dependence synd
Drug and Alcohol Misuse	READ	Eu19.00	[X]Men & behav disorder multiple drug use/psychoactive subst
Drug and Alcohol Misuse	READ	Eu19200	[X]Mental and behav dis mlti/oth psych sbs: dependence syndr
Drug and Alcohol Misuse	READ	Eu19500	[X]Mental and behavioural disorders due to multiple drug use and use of other psychoactive substances: psychotic disorder
Drug and Alcohol Misuse	READ	Eu19z00	Psychoactive substance abuse
Drug and Alcohol Misuse	READ	Eu55.00	Abuse of non-dependence-producing substances
Drug and Alcohol Misuse	READ	Eu55.11	[X]Abuse of antacids
Drug and Alcohol Misuse	READ	Eu55.12	[X]Abuse of herbal or folk remedies
Drug and Alcohol Misuse	READ	Eu55.13	[X]Abuse of steroids or hormones
Drug and Alcohol Misuse	READ	Eu55.14	[X]Abuse of vitamins
Drug and Alcohol Misuse	READ	F11x000	Cerebral degeneration due to alcoholism
Drug and Alcohol Misuse	READ	F11x011	Alcoholic encephalopathy
Drug and Alcohol Misuse	READ	F144000	Cerebellar ataxia due to alcoholism
Drug and Alcohol Misuse	READ	F25B.00	Alcohol-induced epilepsy
Drug and Alcohol Misuse	READ	F375.00	Alcohol-induced polyneuropathy
Drug and Alcohol Misuse	READ	F394100	Alcohol myopathy
Drug and Alcohol Misuse	READ	G555.00	Alcoholic cardiomyopathy
Drug and Alcohol Misuse	READ	G801E00	Deep vein thrombosis of leg related to intravenous drug use
Drug and Alcohol Misuse	READ	G852300	Oesophageal varices in alcoholic cirrhosis of the liver
Drug and Alcohol Misuse	READ	J153.00	Alcoholic gastritis
Drug and Alcohol Misuse	READ	J610.00	Alcoholic fatty liver
Drug and Alcohol Misuse	READ	J611.00	Acute alcoholic hepatitis
Drug and Alcohol Misuse	READ	J612.00	Alcoholic cirrhosis of liver
Drug and Alcohol Misuse	READ	J612000	Alcoholic fibrosis and sclerosis of liver
Drug and Alcohol Misuse	READ	J613.00	Alcoholic liver damage
Drug and Alcohol Misuse	READ	J613000	Alcoholic hepatic failure
Drug and Alcohol Misuse	READ	J615.00	Cirrhosis - non-alcoholic
Drug and Alcohol Misuse	READ	J617.00	Alcoholic hepatitis
Drug and Alcohol Misuse	READ	J617000	Chronic alcoholic hepatitis
Drug and Alcohol Misuse	READ	J670800	Alcohol-induced acute pancreatitis
Drug and Alcohol Misuse	READ	J671000	Alcohol-induced chronic pancreatitis
Drug and Alcohol Misuse	READ	L183100	Drug dependence during pregnancy - baby delivered
Drug and Alcohol Misuse	READ	L183.11	Pregnancy and drug dependence
Drug and Alcohol Misuse	READ	L183300	Drug dependence during pregnancy - baby not yet delivered
Drug and Alcohol Misuse	READ	Q485000	Neonatal withdrawal symptoms from maternal use of drugs of addiction
Drug and Alcohol Misuse	READ	U609700	[X]Psychostimulants with abuse potential causing adverse effects in therapeutic use
Drug and Alcohol Misuse	READ	Z191100	NA
Drug and Alcohol Misuse	READ	ZC16.00	NA
Drug and Alcohol Misuse	READ	ZV11300	[V]Personal history of alcoholism
Drug and Alcohol Misuse	READ	ZV11311	History of substance abuse
Drug and Alcohol Misuse	READ	ZV11400	[V]Personal history of psychoactive substance abuse
Drug and Alcohol Misuse	READ	ZV11500	History of drug abuse
Drug and Alcohol Misuse	READ	ZV4K100	[V]Drug use
Drug and Alcohol Misuse	SNOMED	1.98421E+14	Hazardous alcohol use
Drug and Alcohol Misuse	SNOMED	1.98431E+14	Harmful alcohol use
Drug and Alcohol Misuse	SNOMED	361055000	Problem drug user
Drug and Alcohol Misuse	SNOMED	226034001	Injecting drug user
Drug and Alcohol Misuse	SNOMED	228388006	Intravenous drug user
Drug and Alcohol Misuse	SNOMED	228387001	Intramuscular drug user
Drug and Alcohol Misuse	SNOMED	228381000	Intranasal drug user
Drug and Alcohol Misuse	SNOMED	415661006	Substance misuse increased
Drug and Alcohol Misuse	SNOMED	415660007	Substance misuse decreased
Drug and Alcohol Misuse	SNOMED	417284009	Current drug user
Drug and Alcohol Misuse	SNOMED	416751004	Reduced drugs misuse
Drug and Alcohol Misuse	SNOMED	228386005	Subcutaneous drug user
Drug and Alcohol Misuse	SNOMED	228375008	Misuses drugs orally
Drug and Alcohol Misuse	SNOMED	416262000	Continuous use of drugs
Drug and Alcohol Misuse	SNOMED	417252002	Episodic use of drugs
Drug and Alcohol Misuse	SNOMED	416437003	Preoccupied with substance misuse
Drug and Alcohol Misuse	SNOMED	417471002	Persistent substance misuse
Drug and Alcohol Misuse	SNOMED	416479009	Previously injecting drug user
Drug and Alcohol Misuse	SNOMED	2.48021E+14	Current non recreational drug user
Drug and Alcohol Misuse	SNOMED	66214007	Substance misuse
Drug and Alcohol Misuse	SNOMED	713775002	Novel psychoactive substance misuse
Drug and Alcohol Misuse	SNOMED	712542001	Abstinent from drug misuse
Drug and Alcohol Misuse	SNOMED	712543006	Abstinent from drug misuse in normal environment
Drug and Alcohol Misuse	SNOMED	712544000	Abstinent from drug misuse in protected environment
Drug and Alcohol Misuse	SNOMED	712545004	Abstinent from drug misuse on maintenance replacement
Drug and Alcohol Misuse	SNOMED	712546003	Abstinent from drug misuse when receiving blocking therapy
Drug and Alcohol Misuse	SNOMED	3.00471E+14	Abstinent from substance misuse
Drug and Alcohol Misuse	SNOMED	2.79651E+14	Disqualified from driving due to excess alcohol
Drug and Alcohol Misuse	SNOMED	161466001	H/O: alcoholism
Drug and Alcohol Misuse	SNOMED	161467005	H/O: drug dependency
Drug and Alcohol Misuse	SNOMED	407586004	H/O: recreational drug use
Drug and Alcohol Misuse	SNOMED	371435006	H/O: drug abuse
Drug and Alcohol Misuse	SNOMED	417633001	Alcohol induced hallucinations
Drug and Alcohol Misuse	SNOMED	371422002	History of substance misuse
Drug and Alcohol Misuse	SNOMED	2.79441E+14	H/O heroin misuse
Drug and Alcohol Misuse	SNOMED	2.77221E+14	H/O daily heroin misuse
Drug and Alcohol Misuse	SNOMED	2.77251E+14	H/O weekly heroin misuse
Drug and Alcohol Misuse	SNOMED	2.77281E+14	Previous history of heroin misuse
Drug and Alcohol Misuse	SNOMED	2.77311E+14	H/O infrequent heroin misuse
Drug and Alcohol Misuse	SNOMED	2.77091E+14	H/O methadone misuse
Drug and Alcohol Misuse	SNOMED	2.77341E+14	H/O daily methadone misuse
Drug and Alcohol Misuse	SNOMED	2.77371E+14	H/O weekly methadone misuse
Drug and Alcohol Misuse	SNOMED	2.77401E+14	H/O infrequent methadone misuse
Drug and Alcohol Misuse	SNOMED	2.77431E+14	Previous history of methadone misuse
Drug and Alcohol Misuse	SNOMED	2.79451E+14	H/O ecstasy misuse
Drug and Alcohol Misuse	SNOMED	2.77461E+14	H/O daily ecstasy misuse
Drug and Alcohol Misuse	SNOMED	2.77491E+14	H/O weekly ecstasy misuse
Drug and Alcohol Misuse	SNOMED	2.77521E+14	H/O infrequent ecstasy misuse
Drug and Alcohol Misuse	SNOMED	2.77551E+14	Previous history of ecstasy misuse
Drug and Alcohol Misuse	SNOMED	2.77081E+14	H/O benzodiazepine misuse
Drug and Alcohol Misuse	SNOMED	2.77101E+14	H/O daily benzodiazepine misuse
Drug and Alcohol Misuse	SNOMED	2.77131E+14	H/O weekly benzodiazepine misuse
Drug and Alcohol Misuse	SNOMED	2.77161E+14	H/O infrequent benzodiazepine misuse
Drug and Alcohol Misuse	SNOMED	2.77191E+14	Previous history of benzodiazepine misuse
Drug and Alcohol Misuse	SNOMED	2.77071E+14	H/O amphetamine misuse
Drug and Alcohol Misuse	SNOMED	2.77581E+14	H/O daily amphetamine misuse
Drug and Alcohol Misuse	SNOMED	2.77611E+14	H/O weekly amphetamine misuse
Drug and Alcohol Misuse	SNOMED	2.77641E+14	H/O infrequent amphetamine misuse
Drug and Alcohol Misuse	SNOMED	2.77671E+14	Previous history of amphetamine misuse
Drug and Alcohol Misuse	SNOMED	2.77061E+14	H/O cocaine misuse
Drug and Alcohol Misuse	SNOMED	2.78061E+14	H/O daily cocaine misuse
Drug and Alcohol Misuse	SNOMED	2.78091E+14	H/O weekly cocaine misuse
Drug and Alcohol Misuse	SNOMED	2.78121E+14	H/O infrequent cocaine misuse
Drug and Alcohol Misuse	SNOMED	2.78151E+14	Previous history of cocaine misuse
Drug and Alcohol Misuse	SNOMED	2.77051E+14	H/O crack cocaine misuse
Drug and Alcohol Misuse	SNOMED	2.78181E+14	H/O daily crack cocaine misuse
Drug and Alcohol Misuse	SNOMED	2.78211E+14	H/O weekly crack cocaine misuse
Drug and Alcohol Misuse	SNOMED	2.78241E+14	H/O infrequent crack cocaine misuse
Drug and Alcohol Misuse	SNOMED	2.78271E+14	Previous history of crack cocaine misuse
Drug and Alcohol Misuse	SNOMED	2.77041E+14	H/O hallucinogen misuse
Drug and Alcohol Misuse	SNOMED	2.78301E+14	H/O daily hallucinogen misuse
Drug and Alcohol Misuse	SNOMED	2.78391E+14	Previous history of hallucinogen misuse
Drug and Alcohol Misuse	SNOMED	2.77031E+14	H/O cannabis misuse
Drug and Alcohol Misuse	SNOMED	2.78541E+14	H/O daily cannabis misuse
Drug and Alcohol Misuse	SNOMED	2.78571E+14	H/O weekly cannabis misuse
Drug and Alcohol Misuse	SNOMED	2.78601E+14	H/O infrequent cannabis misuse
Drug and Alcohol Misuse	SNOMED	2.78631E+14	Previous history of cannabis misuse
Drug and Alcohol Misuse	SNOMED	2.77021E+14	H/O solvent misuse
Drug and Alcohol Misuse	SNOMED	2.78661E+14	H/O daily solvent misuse
Drug and Alcohol Misuse	SNOMED	2.78691E+14	H/O weekly solvent misuse
Drug and Alcohol Misuse	SNOMED	2.78721E+14	H/O infrequent solvent misuse
Drug and Alcohol Misuse	SNOMED	2.78751E+14	Previous history of solvent misuse
Drug and Alcohol Misuse	SNOMED	2.77011E+14	H/O barbiturate misuse
Drug and Alcohol Misuse	SNOMED	2.78511E+14	Previous history of barbiturate misuse
Drug and Alcohol Misuse	SNOMED	2.77001E+14	History of major tranquilliser misuse
Drug and Alcohol Misuse	SNOMED	2.77701E+14	History of daily major tranquilliser misuse
Drug and Alcohol Misuse	SNOMED	2.77791E+14	Previous history of major tranquilliser misuse
Drug and Alcohol Misuse	SNOMED	2.76991E+14	H/O anti-depressant misuse
Drug and Alcohol Misuse	SNOMED	2.77821E+14	H/O daily anti-depressant misuse
Drug and Alcohol Misuse	SNOMED	2.77911E+14	Previous history of anti-depressant misuse
Drug and Alcohol Misuse	SNOMED	2.76981E+14	H/O opiate misuse
Drug and Alcohol Misuse	SNOMED	2.77941E+14	H/O daily opiate misuse
Drug and Alcohol Misuse	SNOMED	2.77971E+14	H/O weekly opiate misuse
Drug and Alcohol Misuse	SNOMED	2.78001E+14	H/O infrequent opiate misuse
Drug and Alcohol Misuse	SNOMED	2.78031E+14	Previous history of opiate misuse
Drug and Alcohol Misuse	SNOMED	715200006	History of novel psychoactive substance misuse
Drug and Alcohol Misuse	SNOMED	228366006	Drug misuse behaviour
Drug and Alcohol Misuse	SNOMED	361055000	Misuses drugs
Drug and Alcohol Misuse	SNOMED	1.97541E+14	Occasional drug user
Drug and Alcohol Misuse	SNOMED	228371004	Long-term drug misuser
Drug and Alcohol Misuse	SNOMED	228372006	Poly-drug misuser
Drug and Alcohol Misuse	SNOMED	228383002	Misuses drugs rectally
Drug and Alcohol Misuse	SNOMED	3.83871E+14	Health problem secondary to drug misuse
Drug and Alcohol Misuse	SNOMED	228390007	Frequency of drug misuse
Drug and Alcohol Misuse	SNOMED	228413007	Age at starting drug misuse
Drug and Alcohol Misuse	SNOMED	228411009	Time since stopped drug misuse
Drug and Alcohol Misuse	SNOMED	44870007	Misused drugs in past
Drug and Alcohol Misuse	SNOMED	307052004	Illicit drug use
Drug and Alcohol Misuse	SNOMED	2.02991E+14	Heroin misuse
Drug and Alcohol Misuse	SNOMED	2.02961E+14	Ecstasy misuse
Drug and Alcohol Misuse	SNOMED	9.18321E+14	Alcohol dependence resolved
Drug and Alcohol Misuse	SNOMED	408943006	Drug abuse prevention education
Drug and Alcohol Misuse	SNOMED	2.31161E+14	Delivery of rehabilitation for alcohol addiction
Drug and Alcohol Misuse	SNOMED	266707007	Drug dependence therapy
Drug and Alcohol Misuse	SNOMED	182969009	Dependent drug detoxification
Drug and Alcohol Misuse	SNOMED	2.00861E+14	Substance misuse management stopped - self withdrawal
Drug and Alcohol Misuse	SNOMED	2.05231E+14	Opiate dependence detoxification
Drug and Alcohol Misuse	SNOMED	414056002	Drug dependence self detoxification
Drug and Alcohol Misuse	SNOMED	414054004	Drug dependence home detoxification
Drug and Alcohol Misuse	SNOMED	183388004	Aversion therapy - alcoholism
Drug and Alcohol Misuse	SNOMED	699124006	Admission to substance misuse detoxification centre
Drug and Alcohol Misuse	SNOMED	414055003	Drug dependence home detoxification contraindicated
Drug and Alcohol Misuse	SNOMED	3.79411E+14	Brief intervention for excessive alcohol consumption declined
Drug and Alcohol Misuse	SNOMED	7.54831E+14	Extended intervention for excessive alcohol consumption declined
Drug and Alcohol Misuse	SNOMED	415659002	Substance misuse clinical management plan agreed
Drug and Alcohol Misuse	SNOMED	1.98861E+14	Substance misuse clinical management plan reviewed
Drug and Alcohol Misuse	SNOMED	2.01091E+14	Substance misuse treatment withdrawn
Drug and Alcohol Misuse	SNOMED	2.01101E+14	Substance misuse treatment programme completed
Drug and Alcohol Misuse	SNOMED	2.99881E+14	Substance misuse treatment declined
Drug and Alcohol Misuse	SNOMED	2.99911E+14	Substance misuse treatment not available
Drug and Alcohol Misuse	SNOMED	7.83241E+14	Declined to give substance misuse history
Drug and Alcohol Misuse	SNOMED	2.02561E+14	On substance misuse programme
Drug and Alcohol Misuse	SNOMED	3.66371E+14	Brief intervention for excessive alcohol consumption completed
Drug and Alcohol Misuse	SNOMED	3.66421E+14	Extended intervention for excessive alcohol consumption completed
Drug and Alcohol Misuse	SNOMED	1.76831E+14	Drug misuse enhanced service completed
Drug and Alcohol Misuse	SNOMED	3.72511E+14	Shared care drug misuse treatment - enhanced services admin
Drug and Alcohol Misuse	SNOMED	3.72511E+14	Shared care drug misuse treatment
Drug and Alcohol Misuse	SNOMED	3.72541E+14	Drug misuse treatment primary care - enhanced services admin
Drug and Alcohol Misuse	SNOMED	3.72541E+14	Drug misuse treatment in primary care
Drug and Alcohol Misuse	SNOMED	5.07041E+14	Pharmacy attended for drug misuse - enhanced services admin
Drug and Alcohol Misuse	SNOMED	5.07041E+14	Pharmacy attended for drug misuse
Drug and Alcohol Misuse	SNOMED	700187009	Seen in drug misuse clinic
Drug and Alcohol Misuse	SNOMED	5.05091E+14	Declined consent for notification of drug misuse
Drug and Alcohol Misuse	SNOMED	4.94041E+14	Seen in substance misuse clinic
Drug and Alcohol Misuse	SNOMED	8.94311E+14	In-house substance misuse treatment
Drug and Alcohol Misuse	SNOMED	237738005	Alcohol-induced pseudo-Cushing's syndrome
Drug and Alcohol Misuse	SNOMED	42344001	Alcohol-induced psychosis
Drug and Alcohol Misuse	SNOMED	8635005	Alcohol withdrawal delirium
Drug and Alcohol Misuse	SNOMED	69482004	Alcohol amnestic syndrome
Drug and Alcohol Misuse	SNOMED	69482004	Korsakov alcoholic psychosis
Drug and Alcohol Misuse	SNOMED	191471000	Korsakov's alcoholic psychosis with peripheral neuritis
Drug and Alcohol Misuse	SNOMED	69482004	Wernicke-Korsakov syndrome
Drug and Alcohol Misuse	SNOMED	73097000	Alcohol amnestic syndrome NOS
Drug and Alcohol Misuse	SNOMED	281004	Other alcoholic dementia
Drug and Alcohol Misuse	SNOMED	191475009	Chronic alcoholic brain syndrome
Drug and Alcohol Misuse	SNOMED	281004	Alcoholic dementia
Drug and Alcohol Misuse	SNOMED	191476005	Alcohol withdrawal hallucinosis
Drug and Alcohol Misuse	SNOMED	191477001	Pathological alcohol intoxication
Drug and Alcohol Misuse	SNOMED	191478006	Alcoholic paranoia
Drug and Alcohol Misuse	SNOMED	42344001	Other alcoholic psychosis
Drug and Alcohol Misuse	SNOMED	191480000	Alcohol withdrawal syndrome
Drug and Alcohol Misuse	SNOMED	42344001	Other alcoholic psychosis NOS
Drug and Alcohol Misuse	SNOMED	42344001	Alcoholic psychosis NOS
Drug and Alcohol Misuse	SNOMED	66590003	Alcohol dependence syndrome
Drug and Alcohol Misuse	SNOMED	191802004	Acute alcoholic intoxication in alcoholism
Drug and Alcohol Misuse	SNOMED	191802004	Acute alcoholic intoxication, unspecified, in alcoholism
Drug and Alcohol Misuse	SNOMED	191804003	Continuous acute alcoholic intoxication in alcoholism
Drug and Alcohol Misuse	SNOMED	191802004	Alcohol dependence with acute alcoholic intoxication
Drug and Alcohol Misuse	SNOMED	191805002	Episodic acute alcoholic intoxication in alcoholism
Drug and Alcohol Misuse	SNOMED	191806001	Acute alcoholic intoxication in remission, in alcoholism
Drug and Alcohol Misuse	SNOMED	191802004	Acute alcoholic intoxication in alcoholism NOS
Drug and Alcohol Misuse	SNOMED	66590003	Chronic alcoholism
Drug and Alcohol Misuse	SNOMED	66590003	Alcohol dependence
Drug and Alcohol Misuse	SNOMED	66590003	Alcoholism
Drug and Alcohol Misuse	SNOMED	191811004	Continuous chronic alcoholism
Drug and Alcohol Misuse	SNOMED	7200002	Dipsomania
Drug and Alcohol Misuse	SNOMED	7200002	Alcohol problem drinking
Drug and Alcohol Misuse	SNOMED	191812006	Episodic chronic alcoholism
Drug and Alcohol Misuse	SNOMED	191813001	Chronic alcoholism in remission
Drug and Alcohol Misuse	SNOMED	66590003	Chronic alcoholism NOS
Drug and Alcohol Misuse	SNOMED	66590003	Alcohol dependence syndrome NOS
Drug and Alcohol Misuse	SNOMED	191816009	Drug dependence
Drug and Alcohol Misuse	SNOMED	75544000	Opioid dependence
Drug and Alcohol Misuse	SNOMED	75544000	Unspecified opioid dependence
Drug and Alcohol Misuse	SNOMED	191819002	Continuous opioid dependence
Drug and Alcohol Misuse	SNOMED	231477003	Heroin dependence
Drug and Alcohol Misuse	SNOMED	231478008	Methadone dependence
Drug and Alcohol Misuse	SNOMED	231479000	Morphine dependence
Drug and Alcohol Misuse	SNOMED	231480002	Opium dependence
Drug and Alcohol Misuse	SNOMED	191820008	Episodic opioid dependence
Drug and Alcohol Misuse	SNOMED	191821007	Opioid dependence in remission
Drug and Alcohol Misuse	SNOMED	75544000	Opioid drug dependence NOS
Drug and Alcohol Misuse	SNOMED	268640002	Hypnotic or anxiolytic dependence
Drug and Alcohol Misuse	SNOMED	268640002	Hypnotic or anxiolytic dependence, unspecified
Drug and Alcohol Misuse	SNOMED	191825003	Hypnotic or anxiolytic dependence, continuous
Drug and Alcohol Misuse	SNOMED	231470001	Anxiolytic dependence
Drug and Alcohol Misuse	SNOMED	231472009	Barbiturate dependence
Drug and Alcohol Misuse	SNOMED	231473004	Benzodiazepine dependence
Drug and Alcohol Misuse	SNOMED	231474005	Diazepam dependence
Drug and Alcohol Misuse	SNOMED	231475006	Librium dependence
Drug and Alcohol Misuse	SNOMED	427327003	Sedative dependence
Drug and Alcohol Misuse	SNOMED	231474005	Valium dependence
Drug and Alcohol Misuse	SNOMED	191826002	Hypnotic or anxiolytic dependence, episodic
Drug and Alcohol Misuse	SNOMED	191827006	Hypnotic or anxiolytic dependence in remission
Drug and Alcohol Misuse	SNOMED	268640002	Hypnotic or anxiolytic dependence NOS
Drug and Alcohol Misuse	SNOMED	191829009	Cocaine type drug dependence
Drug and Alcohol Misuse	SNOMED	31956009	Cocaine dependence
Drug and Alcohol Misuse	SNOMED	191831000	Cocaine dependence, continuous
Drug and Alcohol Misuse	SNOMED	191832007	Cocaine dependence, episodic
Drug and Alcohol Misuse	SNOMED	191833002	Cocaine dependence in remission
Drug and Alcohol Misuse	SNOMED	31956009	Cocaine drug dependence NOS
Drug and Alcohol Misuse	SNOMED	268641003	Cannabis type drug dependence
Drug and Alcohol Misuse	SNOMED	85005007	Cannabis dependence
Drug and Alcohol Misuse	SNOMED	191837001	Cannabis dependence, continuous
Drug and Alcohol Misuse	SNOMED	268641003	Hashish dependence
Drug and Alcohol Misuse	SNOMED	268641003	Hemp dependence
Drug and Alcohol Misuse	SNOMED	268641003	Marihuana dependence
Drug and Alcohol Misuse	SNOMED	191838006	Cannabis dependence, episodic
Drug and Alcohol Misuse	SNOMED	191839003	Cannabis dependence in remission
Drug and Alcohol Misuse	SNOMED	85005007	Cannabis drug dependence NOS
Drug and Alcohol Misuse	SNOMED	442406005	Stimulant dependence
Drug and Alcohol Misuse	SNOMED	191816009	Amphetamine or psychostimulant dependence, unspecified
Drug and Alcohol Misuse	SNOMED	191816009	Amfetamine or psychostimulant dependence, unspecified
Drug and Alcohol Misuse	SNOMED	191843004	Amphetamine or psychostimulant dependence, continuous
Drug and Alcohol Misuse	SNOMED	275471001	Psychostimulant dependence
Drug and Alcohol Misuse	SNOMED	191843004	Amfetamine or psychostimulant dependence, continuous
Drug and Alcohol Misuse	SNOMED	275471001	Stimulant dependence
Drug and Alcohol Misuse	SNOMED	191844005	Amphetamine or psychostimulant dependence, episodic
Drug and Alcohol Misuse	SNOMED	191845006	Amphetamine or psychostimulant dependence in remission
Drug and Alcohol Misuse	SNOMED	191816009	Amphetamine or psychostimulant dependence NOS
Drug and Alcohol Misuse	SNOMED	191816009	Amfetamine or psychostimulant dependence NOS
Drug and Alcohol Misuse	SNOMED	38247002	Hallucinogen dependence
Drug and Alcohol Misuse	SNOMED	38247002	Hallucinogen dependence, unspecified
Drug and Alcohol Misuse	SNOMED	191849000	Hallucinogen dependence, continuous
Drug and Alcohol Misuse	SNOMED	231468005	LSD dependence
Drug and Alcohol Misuse	SNOMED	231468005	Lysergic acid diethylamide dependence
Drug and Alcohol Misuse	SNOMED	191850000	Hallucinogen dependence, episodic
Drug and Alcohol Misuse	SNOMED	191851001	Hallucinogen dependence in remission
Drug and Alcohol Misuse	SNOMED	38247002	Hallucinogen dependence NOS
Drug and Alcohol Misuse	SNOMED	191853003	Glue sniffing dependence
Drug and Alcohol Misuse	SNOMED	191853003	Glue sniffing dependence, unspecified
Drug and Alcohol Misuse	SNOMED	191855005	Glue sniffing dependence, continuous
Drug and Alcohol Misuse	SNOMED	191856006	Glue sniffing dependence, episodic
Drug and Alcohol Misuse	SNOMED	191857002	Glue sniffing dependence in remission
Drug and Alcohol Misuse	SNOMED	191853003	Glue sniffing dependence NOS
Drug and Alcohol Misuse	SNOMED	191816009	Other specified drug dependence
Drug and Alcohol Misuse	SNOMED	191816009	Other specified drug dependence, unspecified
Drug and Alcohol Misuse	SNOMED	191816009	Other specified drug dependence, continuous
Drug and Alcohol Misuse	SNOMED	191816009	Other specified drug dependence, episodic
Drug and Alcohol Misuse	SNOMED	191816009	Other specified drug dependence in remission
Drug and Alcohol Misuse	SNOMED	191816009	Other specified drug dependence NOS
Drug and Alcohol Misuse	SNOMED	191865004	Combined opioid with other drug dependence
Drug and Alcohol Misuse	SNOMED	191865004	Combined opioid with other drug dependence, unspecified
Drug and Alcohol Misuse	SNOMED	191867007	Combined opioid with other drug dependence, continuous
Drug and Alcohol Misuse	SNOMED	191868002	Combined opioid with other drug dependence, episodic
Drug and Alcohol Misuse	SNOMED	191869005	Combined opioid with other drug dependence in remission
Drug and Alcohol Misuse	SNOMED	191865004	Combined opioid with other drug dependence NOS
Drug and Alcohol Misuse	SNOMED	191871005	Combined drug dependence, excluding opioids
Drug and Alcohol Misuse	SNOMED	191871005	Combined drug dependence, excluding opioid, unspecified
Drug and Alcohol Misuse	SNOMED	191873008	Combined drug dependence, excluding opioid, continuous
Drug and Alcohol Misuse	SNOMED	191874002	Combined drug dependence, excluding opioid, episodic
Drug and Alcohol Misuse	SNOMED	191875001	Combined drug dependence, excluding opioid, in remission
Drug and Alcohol Misuse	SNOMED	191871005	Combined drug dependence, excluding opioid, NOS
Drug and Alcohol Misuse	SNOMED	191877009	Ecstasy type drug dependence
Drug and Alcohol Misuse	SNOMED	191816009	Drug dependence NOS
Drug and Alcohol Misuse	SNOMED	66214007	Nondependent abuse of drugs
Drug and Alcohol Misuse	SNOMED	268645007	Nondependent alcohol abuse
Drug and Alcohol Misuse	SNOMED	268645007	Nondependent alcohol abuse, unspecified
Drug and Alcohol Misuse	SNOMED	191882002	Nondependent alcohol abuse, continuous
Drug and Alcohol Misuse	SNOMED	191883007	Nondependent alcohol abuse, episodic
Drug and Alcohol Misuse	SNOMED	191884001	Nondependent alcohol abuse in remission
Drug and Alcohol Misuse	SNOMED	268645007	Nondependent alcohol abuse NOS
Drug and Alcohol Misuse	SNOMED	191891003	Nondependent cannabis abuse
Drug and Alcohol Misuse	SNOMED	191891003	Nondependent cannabis abuse, unspecified
Drug and Alcohol Misuse	SNOMED	191893000	Nondependent cannabis abuse, continuous
Drug and Alcohol Misuse	SNOMED	191894006	Nondependent cannabis abuse, episodic
Drug and Alcohol Misuse	SNOMED	191895007	Nondependent cannabis abuse in remission
Drug and Alcohol Misuse	SNOMED	191891003	Nondependent cannabis abuse NOS
Drug and Alcohol Misuse	SNOMED	268646008	Nondependent hallucinogen abuse
Drug and Alcohol Misuse	SNOMED	268646008	Nondependent hallucinogen abuse, unspecified
Drug and Alcohol Misuse	SNOMED	191899001	Nondependent hallucinogen abuse, continuous
Drug and Alcohol Misuse	SNOMED	191900006	Nondependent hallucinogen abuse, episodic
Drug and Alcohol Misuse	SNOMED	191901005	Nondependent hallucinogen abuse in remission
Drug and Alcohol Misuse	SNOMED	268646008	Nondependent hallucinogen abuse NOS
Drug and Alcohol Misuse	SNOMED	268647004	Nondependent hypnotic or anxiolytic abuse
Drug and Alcohol Misuse	SNOMED	268647004	Nondependent hypnotic or anxiolytic abuse, unspecified
Drug and Alcohol Misuse	SNOMED	191905001	Nondependent hypnotic or anxiolytic abuse, continuous
Drug and Alcohol Misuse	SNOMED	231462006	Barbiturate abuse
Drug and Alcohol Misuse	SNOMED	231461004	Hypnotic or anxiolytic abuse
Drug and Alcohol Misuse	SNOMED	64386003	Sedative abuse
Drug and Alcohol Misuse	SNOMED	64386003	Tranquilliser abuse
Drug and Alcohol Misuse	SNOMED	191906000	Nondependent hypnotic or anxiolytic abuse, episodic
Drug and Alcohol Misuse	SNOMED	191907009	Nondependent hypnotic or anxiolytic abuse in remission
Drug and Alcohol Misuse	SNOMED	268647004	Nondependent hypnotic or anxiolytic abuse NOS
Drug and Alcohol Misuse	SNOMED	191909007	Nondependent opioid abuse
Drug and Alcohol Misuse	SNOMED	191909007	Nondependent opioid abuse, unspecified
Drug and Alcohol Misuse	SNOMED	191912005	Nondependent opioid abuse, continuous
Drug and Alcohol Misuse	SNOMED	191913000	Nondependent opioid abuse, episodic
Drug and Alcohol Misuse	SNOMED	191914006	Nondependent opioid abuse in remission
Drug and Alcohol Misuse	SNOMED	191909007	Nondependent opioid abuse NOS
Drug and Alcohol Misuse	SNOMED	191916008	Nondependent cocaine abuse
Drug and Alcohol Misuse	SNOMED	191916008	Nondependent cocaine abuse, unspecified
Drug and Alcohol Misuse	SNOMED	191918009	Nondependent cocaine abuse, continuous
Drug and Alcohol Misuse	SNOMED	191919001	Nondependent cocaine abuse, episodic
Drug and Alcohol Misuse	SNOMED	191920007	Nondependent cocaine abuse in remission
Drug and Alcohol Misuse	SNOMED	191916008	Nondependent cocaine abuse NOS
Drug and Alcohol Misuse	SNOMED	268648009	Nondependent amphetamine or other psychostimulant abuse
Drug and Alcohol Misuse	SNOMED	268648009	Nondependent amphetamine/psychostimulant abuse, unspecified
Drug and Alcohol Misuse	SNOMED	268648009	Nondependent amfetamine/psychostimulant abuse, unspecified
Drug and Alcohol Misuse	SNOMED	191924003	Nondependent amphetamine or psychostimulant abuse, continuous
Drug and Alcohol Misuse	SNOMED	268648009	Psychostimulant abuse
Drug and Alcohol Misuse	SNOMED	268648009	Stimulant abuse
Drug and Alcohol Misuse	SNOMED	191925002	Nondependent amphetamine or psychostimulant abuse, episodic
Drug and Alcohol Misuse	SNOMED	414874007	Nondependent amphetamine or psychostimulant abuse in remission
Drug and Alcohol Misuse	SNOMED	268648009	Nondependent amphetamine or psychostimulant abuse NOS
Drug and Alcohol Misuse	SNOMED	191928000	Nondependent antidepressant type drug abuse
Drug and Alcohol Misuse	SNOMED	191928000	Nondependent antidepressant type drug abuse, unspecified
Drug and Alcohol Misuse	SNOMED	191931004	Nondependent antidepressant type drug abuse, episodic
Drug and Alcohol Misuse	SNOMED	191928000	Nondependent antidepressant type drug abuse NOS
Drug and Alcohol Misuse	SNOMED	191934007	Nondependent mixed drug abuse
Drug and Alcohol Misuse	SNOMED	191934007	Nondependent mixed drug abuse, unspecified
Drug and Alcohol Misuse	SNOMED	191936009	Nondependent mixed drug abuse, continuous
Drug and Alcohol Misuse	SNOMED	191937000	Nondependent mixed drug abuse, episodic
Drug and Alcohol Misuse	SNOMED	191938005	Nondependent mixed drug abuse in remission
Drug and Alcohol Misuse	SNOMED	191939002	Misuse of prescription only drugs
Drug and Alcohol Misuse	SNOMED	191934007	Nondependent mixed drug abuse NOS
Drug and Alcohol Misuse	SNOMED	49540005	Non dependent drug abuse
Drug and Alcohol Misuse	SNOMED	66214007	Nondependent other drug abuse, unspecified
Drug and Alcohol Misuse	SNOMED	426590003	Nondependent other drug abuse, continuous
Drug and Alcohol Misuse	SNOMED	49540005	Analgesic abuse
Drug and Alcohol Misuse	SNOMED	280982009	Abuse of laxatives
Drug and Alcohol Misuse	SNOMED	231458000	Abuse of steroids
Drug and Alcohol Misuse	SNOMED	66214007	Nondependent other drug abuse, episodic
Drug and Alcohol Misuse	SNOMED	66214007	Nondependent other drug abuse in remission
Drug and Alcohol Misuse	SNOMED	66214007	Substance abuse
Drug and Alcohol Misuse	SNOMED	361055000	Misuse of drugs NOS
Drug and Alcohol Misuse	SNOMED	29212009	Alcohol-induced organic mental disorder
Drug and Alcohol Misuse	SNOMED	25702006	[X]Mental & behav dis due to use alcohol: acute intoxication
Drug and Alcohol Misuse	SNOMED	25702006	Alcohol intoxication
Drug and Alcohol Misuse	SNOMED	15167005	Alcohol abuse
Drug and Alcohol Misuse	SNOMED	66590003	[X]Mental and behav dis due to use alcohol: dependence syndr
Drug and Alcohol Misuse	SNOMED	66590003	[X]Alcohol addiction
Drug and Alcohol Misuse	SNOMED	66590003	[X]Chronic alcoholism
Drug and Alcohol Misuse	SNOMED	66590003	[X]Dipsomania
Drug and Alcohol Misuse	SNOMED	191480000	[X]Mental and behav dis due to use alcohol: withdrawal state
Drug and Alcohol Misuse	SNOMED	8635005	[X]Men & behav dis due alcohl: withdrawl state with delirium
Drug and Alcohol Misuse	SNOMED	8635005	[X]Delirium tremens, alcohol induced
Drug and Alcohol Misuse	SNOMED	42344001	Alcohol-induced psychosis
Drug and Alcohol Misuse	SNOMED	7052005	Alcoholic hallucinosis
Drug and Alcohol Misuse	SNOMED	42344001	[X]Alcoholic jealousy
Drug and Alcohol Misuse	SNOMED	42344001	[X]Alcoholic paranoia
Drug and Alcohol Misuse	SNOMED	42344001	[X]Alcoholic psychosis NOS
Drug and Alcohol Misuse	SNOMED	73097000	Alcohol amnestic disorder
Drug and Alcohol Misuse	SNOMED	69482004	Korsakoff's psychosis
Drug and Alcohol Misuse	SNOMED	42344001	[X]Men & behav dis due alcoh: resid & late-onset psychot dis
Drug and Alcohol Misuse	SNOMED	281004	[X]Alcoholic dementia NOS
Drug and Alcohol Misuse	SNOMED	191475009	[X]Chronic alcoholic brain syndrome
Drug and Alcohol Misuse	SNOMED	308742005	Alcohol withdrawal-induced seizure
Drug and Alcohol Misuse	SNOMED	29212009	[X]Men & behav dis due to use alcohol: oth men & behav dis
Drug and Alcohol Misuse	SNOMED	91388009	[X]Ment & behav dis due use alcohol: unsp ment & behav dis
Drug and Alcohol Misuse	SNOMED	75544000	[X]Mental and behav dis due to use opioids: dependence syndr
Drug and Alcohol Misuse	SNOMED	85005007	[X]Mental and behav dis due to cannabinoids: dependence synd
Drug and Alcohol Misuse	SNOMED	427327003	[X]Mental and behav dis due to seds/hypntcs: dependence synd
Drug and Alcohol Misuse	SNOMED	31956009	[X]Mental and behav dis due to use cocaine: dependence syndr
Drug and Alcohol Misuse	SNOMED	38247002	[X]Mental and behav dis due to hallucinogens: dependence syn
Drug and Alcohol Misuse	SNOMED	91388009	[X]Mental and behav dis due to vol solvents: dependence synd
Drug and Alcohol Misuse	SNOMED	4.09921E+14	[X]Men & behav disorder multiple drug use/psychoactive subst
Drug and Alcohol Misuse	SNOMED	91388009	[X]Mental and behav dis mlti/oth psych sbs: dependence syndr
Drug and Alcohol Misuse	SNOMED	191483003	[X]Mental and behavioural disorders due to multiple drug use and use of other psychoactive substances: psychotic disorder
Drug and Alcohol Misuse	SNOMED	91388009	Psychoactive substance abuse
Drug and Alcohol Misuse	SNOMED	268727002	Abuse of non-dependence-producing substances
Drug and Alcohol Misuse	SNOMED	280986007	[X]Abuse of antacids
Drug and Alcohol Misuse	SNOMED	280984005	[X]Abuse of herbal or folk remedies
Drug and Alcohol Misuse	SNOMED	268727002	[X]Abuse of steroids or hormones
Drug and Alcohol Misuse	SNOMED	280983004	[X]Abuse of vitamins
Drug and Alcohol Misuse	SNOMED	192811002	Cerebral degeneration due to alcoholism
Drug and Alcohol Misuse	SNOMED	192811002	Alcoholic encephalopathy
Drug and Alcohol Misuse	SNOMED	361272001	Cerebellar ataxia due to alcoholism
Drug and Alcohol Misuse	SNOMED	361268000	Alcohol-induced epilepsy
Drug and Alcohol Misuse	SNOMED	7916009	Alcohol-induced polyneuropathy
Drug and Alcohol Misuse	SNOMED	19303008	Alcohol myopathy
Drug and Alcohol Misuse	SNOMED	83521008	Alcoholic cardiomyopathy
Drug and Alcohol Misuse	SNOMED	413956008	Deep vein thrombosis of leg related to intravenous drug use
Drug and Alcohol Misuse	SNOMED	309783001	Oesophageal varices in alcoholic cirrhosis of the liver
Drug and Alcohol Misuse	SNOMED	2043009	Alcoholic gastritis
Drug and Alcohol Misuse	SNOMED	50325005	Alcoholic fatty liver
Drug and Alcohol Misuse	SNOMED	9953008	Acute alcoholic hepatitis
Drug and Alcohol Misuse	SNOMED	420054005	Alcoholic cirrhosis of liver
Drug and Alcohol Misuse	SNOMED	235880004	Alcoholic fibrosis and sclerosis of liver
Drug and Alcohol Misuse	SNOMED	41309000	Alcoholic liver damage
Drug and Alcohol Misuse	SNOMED	235881000	Alcoholic hepatic failure
Drug and Alcohol Misuse	SNOMED	266468003	Cirrhosis - non-alcoholic
Drug and Alcohol Misuse	SNOMED	235875008	Alcoholic hepatitis
Drug and Alcohol Misuse	SNOMED	307757001	Chronic alcoholic hepatitis
Drug and Alcohol Misuse	SNOMED	235942001	Alcohol-induced acute pancreatitis
Drug and Alcohol Misuse	SNOMED	235952002	Alcohol-induced chronic pancreatitis
Drug and Alcohol Misuse	SNOMED	199252002	Drug dependence during pregnancy - baby delivered
Drug and Alcohol Misuse	SNOMED	237228001	Pregnancy and drug dependence
Drug and Alcohol Misuse	SNOMED	199254001	Drug dependence during pregnancy - baby not yet delivered
Drug and Alcohol Misuse	SNOMED	206572008	Neonatal withdrawal symptoms from maternal use of drugs of addiction
Drug and Alcohol Misuse	SNOMED	292410009	[X]Psychostimulants with abuse potential causing adverse effects in therapeutic use
Drug and Alcohol Misuse	SNOMED	NA	NA
Drug and Alcohol Misuse	SNOMED	NA	NA
Drug and Alcohol Misuse	SNOMED	371422002	[V]Personal history of alcoholism
Drug and Alcohol Misuse	SNOMED	371422002	History of substance abuse
Drug and Alcohol Misuse	SNOMED	371422002	[V]Personal history of psychoactive substance abuse
Drug and Alcohol Misuse	SNOMED	371435006	History of drug abuse
Drug and Alcohol Misuse	SNOMED	4.68861E+14	[V]Drug use
Eating Disorder	READ	1467	H/O: anorexia nervosa
Eating Disorder	READ	1JZ..00	Suspected binge eating disorder
Eating Disorder	READ	8HTN.00	Referral to eating disorders clinic
Eating Disorder	READ	9Nk9.00	Seen in eating disorder clinic
Eating Disorder	READ	E264200	Cyclical vomiting - psychogenic
Eating Disorder	READ	E271.00	Anorexia nervosa
Eating Disorder	READ	E275.00	Other and unspecified non-organic eating disorders
Eating Disorder	READ	E275000	Unspecified non-organic eating disorder
Eating Disorder	READ	E275100	Bulimia (non-organic overeating)
Eating Disorder	READ	E275111	Compulsive eating disorder
Eating Disorder	READ	E275200	Pica
Eating Disorder	READ	E275400	Psychogenic vomiting
Eating Disorder	READ	E275y00	Other specified non-organic eating disorder
Eating Disorder	READ	E275z00	Non-organic eating disorder NOS
Eating Disorder	READ	Eu50.00	Eating disorder
Eating Disorder	READ	Eu50000	[X]Anorexia nervosa
Eating Disorder	READ	Eu50100	Atypical anorexia nervosa
Eating Disorder	READ	Eu50200	Bulimia nervosa
Eating Disorder	READ	Eu50211	[X]Bulimia NOS
Eating Disorder	READ	Eu50212	[X]Hyperorexia nervosa
Eating Disorder	READ	Eu50300	Atypical bulimia nervosa
Eating Disorder	READ	Eu50400	Overeating associated with other psychological disturbances
Eating Disorder	READ	Eu50411	[X]Psychogenic overeating
Eating Disorder	READ	Eu50500	Vomiting associated with other psychological disturbances
Eating Disorder	READ	Eu50511	[X]Psychogenic vomiting
Eating Disorder	READ	Eu50y00	[X]Other eating disorders
Eating Disorder	READ	Eu50y12	[X]Psychogenic loss of appetite
Eating Disorder	READ	Eu50z00	[X]Eating disorder, unspecified
Eating Disorder	READ	Fy05.00	Nocturnal sleep-related eating disorder
Eating Disorder	READ	R036011	Bulimia
Eating Disorder	READ	Z4B5.00
Eating Disorder	READ	ZC2CD00
Eating Disorder	SNOMED	161471008	H/O: anorexia nervosa
Eating Disorder	SNOMED	8.97261E+14	Suspected binge eating disorder
Eating Disorder	SNOMED	400973003	Referral to eating disorders clinic
Eating Disorder	SNOMED	439437006	Seen in eating disorder clinic
Eating Disorder	SNOMED	191970005	Cyclical vomiting - psychogenic
Eating Disorder	SNOMED	56882008	Anorexia nervosa
Eating Disorder	SNOMED	72366004	Other and unspecified non-organic eating disorders
Eating Disorder	SNOMED	72366004	Unspecified non-organic eating disorder
Eating Disorder	SNOMED	78004001	Bulimia (non-organic overeating)
Eating Disorder	SNOMED	78004001	Compulsive eating disorder
Eating Disorder	SNOMED	14077003	Pica
Eating Disorder	SNOMED	37224001	Psychogenic vomiting
Eating Disorder	SNOMED	72366004	Other specified non-organic eating disorder
Eating Disorder	SNOMED	72366004	Non-organic eating disorder NOS
Eating Disorder	SNOMED	72366004	Eating disorder
Eating Disorder	SNOMED	56882008	[X]Anorexia nervosa
Eating Disorder	SNOMED	231522009	Atypical anorexia nervosa
Eating Disorder	SNOMED	78004001	Bulimia nervosa
Eating Disorder	SNOMED	78004001	[X]Bulimia NOS
Eating Disorder	SNOMED	78004001	[X]Hyperorexia nervosa
Eating Disorder	SNOMED	231523004	Atypical bulimia nervosa
Eating Disorder	SNOMED	270902002	Overeating associated with other psychological disturbances
Eating Disorder	SNOMED	270902002	[X]Psychogenic overeating
Eating Disorder	SNOMED	192450008	Vomiting associated with other psychological disturbances
Eating Disorder	SNOMED	192450008	[X]Psychogenic vomiting
Eating Disorder	SNOMED	72366004	[X]Other eating disorders
Eating Disorder	SNOMED	192017004	[X]Psychogenic loss of appetite
Eating Disorder	SNOMED	72366004	[X]Eating disorder, unspecified
Eating Disorder	SNOMED	407666007	Nocturnal sleep-related eating disorder
Eating Disorder	SNOMED	78004001	Bulimia
Endometriosis	READ	7E0D800	Laparoscopic laser destruction of endometriosis
Endometriosis	READ	BBL1.11	[M]Stromal endometriosis
Endometriosis	READ	K50..00	Endometriosis
Endometriosis	READ	K500.00	Endometriosis of uterus
Endometriosis	READ	K500000	Internal endometriosis
Endometriosis	READ	K500100	Endometriosis of myometrium
Endometriosis	READ	K500111	Adenomyosis of endometrium
Endometriosis	READ	K500200	Endometriosis of cervix
Endometriosis	READ	K500z00	Endometriosis of uterus NOS
Endometriosis	READ	K501.00	Endometriosis of ovary
Endometriosis	READ	K50..11	Adenomyosis
Endometriosis	READ	K501.11	Chocolate cyst of ovary
Endometriosis	READ	K502.00	Endometriosis of the fallopian tube
Endometriosis	READ	K503.00	Endometriosis of pelvic peritoneum
Endometriosis	READ	K503000	Endometriosis of the broad ligament
Endometriosis	READ	K503100	Endometriosis of pouch of Douglas
Endometriosis	READ	K503200	Endometriosis of the parametrium
Endometriosis	READ	K503300	Endometriosis of the round ligament
Endometriosis	READ	K503z00	Endometriosis of the pelvic peritoneum NOS
Endometriosis	READ	K504.00	Endometriosis of the rectovaginal septum and vagina
Endometriosis	READ	K504000	Endometriosis of the rectovaginal septum
Endometriosis	READ	K504100	Endometriosis of the vagina
Endometriosis	READ	K504z00	Endometriosis of rectovaginal septum
Endometriosis	READ	K505.00	Endometriosis of the intestine
Endometriosis	READ	K505000	Endometriosis of the appendix
Endometriosis	READ	K505100	Endometriosis of the colon
Endometriosis	READ	K505200	Endometriosis of the rectum
Endometriosis	READ	K505z00	Endometriosis of intestine
Endometriosis	READ	K506.00	Endometriosis in scar of skin
Endometriosis	READ	K50y.00	Other endometriosis
Endometriosis	READ	K50y000	Endometriosis of the bladder
Endometriosis	READ	K50y100	Endometriosis of the lung
Endometriosis	READ	K50y200	Endometriosis of the umbilicus
Endometriosis	READ	K50y300	Endometriosis of the vulva
Endometriosis	READ	K50yz00	Other endometriosis NOS
Endometriosis	READ	K50z.00	Endometriosis NOS
Endometriosis	READ	Kyu9000	[X]Other endometriosis
Endometriosis	SNOMED	416155004	Laparoscopic laser destruction of endometriosis
Endometriosis	SNOMED	128726006	[M]Stromal endometriosis
Endometriosis	SNOMED	129103003	Endometriosis
Endometriosis	SNOMED	76376003	Endometriosis of uterus
Endometriosis	SNOMED	198247003	Internal endometriosis
Endometriosis	SNOMED	237115002	Endometriosis of myometrium
Endometriosis	SNOMED	237115002	Adenomyosis of endometrium
Endometriosis	SNOMED	61640006	Endometriosis of cervix
Endometriosis	SNOMED	76376003	Endometriosis of uterus NOS
Endometriosis	SNOMED	266589005	Endometriosis of ovary
Endometriosis	SNOMED	76376003	Adenomyosis
Endometriosis	SNOMED	237116001	Chocolate cyst of ovary
Endometriosis	SNOMED	22611009	Endometriosis of the fallopian tube
Endometriosis	SNOMED	198251001	Endometriosis of pelvic peritoneum
Endometriosis	SNOMED	10535001	Endometriosis of the broad ligament
Endometriosis	SNOMED	64286001	Endometriosis of pouch of Douglas
Endometriosis	SNOMED	84305006	Endometriosis of the parametrium
Endometriosis	SNOMED	5327000	Endometriosis of the round ligament
Endometriosis	SNOMED	198251001	Endometriosis of the pelvic peritoneum NOS
Endometriosis	SNOMED	52533003	Endometriosis of the rectovaginal septum and vagina
Endometriosis	SNOMED	52533003	Endometriosis of the rectovaginal septum
Endometriosis	SNOMED	57493005	Endometriosis of the vagina
Endometriosis	SNOMED	52533003	Endometriosis of rectovaginal septum
Endometriosis	SNOMED	5562006	Endometriosis of the intestine
Endometriosis	SNOMED	8421002	Endometriosis of the appendix
Endometriosis	SNOMED	44601009	Endometriosis of the colon
Endometriosis	SNOMED	9563009	Endometriosis of the rectum
Endometriosis	SNOMED	5562006	Endometriosis of intestine
Endometriosis	SNOMED	53913001	Endometriosis in scar of skin
Endometriosis	SNOMED	129103003	Other endometriosis
Endometriosis	SNOMED	65099004	Endometriosis of the bladder
Endometriosis	SNOMED	50993001	Endometriosis of the lung
Endometriosis	SNOMED	17829005	Endometriosis of the umbilicus
Endometriosis	SNOMED	38780008	Endometriosis of the vulva
Endometriosis	SNOMED	129103003	Other endometriosis NOS
Endometriosis	SNOMED	129103003	Endometriosis NOS
Endometriosis	SNOMED	129103003	[X]Other endometriosis
Epilepsy	READ	1473	H/O: epilepsy
Epilepsy	READ	14On.00	At risk of sudden unexpected death in epilepsy
Epilepsy	READ	1B1W.00	Transient epileptic amnesia
Epilepsy	READ	1O30.00	Epilepsy confirmed
Epilepsy	READ	2828	Absence seizure
Epilepsy	READ	667..00	Epilepsy monitoring
Epilepsy	READ	6674	Epilepsy associated problems
Epilepsy	READ	6678	Epilepsy treatment changed
Epilepsy	READ	6679	Epilepsy treatment started
Epilepsy	READ	667A.00	Epilepsy treatment stopped
Epilepsy	READ	667B.00	Nocturnal epilepsy
Epilepsy	READ	667C.00	Epilepsy control good
Epilepsy	READ	667D.00	Epilepsy control poor
Epilepsy	READ	667G.00	Epilepsy restricts employment
Epilepsy	READ	667H.00	Epilepsy prevents employment
Epilepsy	READ	667J.00	Epilepsy impairs education
Epilepsy	READ	667K.00	Epilepsy limits activities
Epilepsy	READ	667L.00	Epilepsy does not limit activities
Epilepsy	READ	667W.00	Emergency epilepsy treatment since last appointment
Epilepsy	READ	667Z.00	Epilepsy monitoring NOS
Epilepsy	READ	Eu05212	[X]Schizophrenia-like psychosis in epilepsy
Epilepsy	READ	Eu05y11	[X]Epileptic psychosis NOS
Epilepsy	READ	Eu06013	[X]Limbic epilepsy personality
Epilepsy	READ	Eu80300	Acquired epileptic aphasia
Epilepsy	READ	F132100	Progressive myoclonic epilepsy
Epilepsy	READ	F25..00	Epilepsy
Epilepsy	READ	F250.00	Generalised non-convulsive epilepsy
Epilepsy	READ	F250000	Petit mal (minor) epilepsy
Epilepsy	READ	F250011	Epileptic absences
Epilepsy	READ	F250100	Pykno-epilepsy
Epilepsy	READ	F250200	Epileptic seizures - atonic
Epilepsy	READ	F250300	Epileptic seizures - akinetic
Epilepsy	READ	F250400	Juvenile absence epilepsy
Epilepsy	READ	F250500	Lennox-Gastaut syndrome
Epilepsy	READ	F250 A	NA
Epilepsy	READ	F250y00	Other specified generalised nonconvulsive epilepsy
Epilepsy	READ	F250z00	Generalised nonconvulsive epilepsy NOS
Epilepsy	READ	F2510	NA
Epilepsy	READ	F251.00	Generalised convulsive epilepsy
Epilepsy	READ	F251000	Generalised epilepsy
Epilepsy	READ	F251011	Tonic-clonic epilepsy
Epilepsy	READ	F251100	Neonatal myoclonic epilepsy
Epilepsy	READ	F251111	Otohara syndrome
Epilepsy	READ	F251200	Epileptic seizures - clonic
Epilepsy	READ	F251300	Epileptic seizures - myoclonic
Epilepsy	READ	F251400	Epileptic seizures - tonic
Epilepsy	READ	F251500	Tonic-clonic epilepsy
Epilepsy	READ	F251y00	Other specified generalised convulsive epilepsy
Epilepsy	READ	F251z00	Generalised convulsive epilepsy NOS
Epilepsy	READ	F252.00	Petit-mal status
Epilepsy	READ	F253.00	Grand mal status
Epilepsy	READ	F253.11	Status epilepticus
Epilepsy	READ	F254.00	Partial epilepsy with impairment of consciousness
Epilepsy	READ	F254000	Temporal lobe epilepsy
Epilepsy	READ	F254100	Psychomotor epilepsy
Epilepsy	READ	F254200	Psychosensory epilepsy
Epilepsy	READ	F254300	Limbic system epilepsy
Epilepsy	READ	F254400	Epileptic automatism
Epilepsy	READ	F254500	Complex partial epileptic seizure
Epilepsy	READ	F254z00	Partial epilepsy with impairment of consciousness NOS
Epilepsy	READ	F255.00	Localisation-related epilepsy
Epilepsy	READ	F255000	Jacksonian, focal or motor epilepsy
Epilepsy	READ	F255011	Focal epilepsy
Epilepsy	READ	F255012	Motor epilepsy
Epilepsy	READ	F255100	Sensory induced epilepsy
Epilepsy	READ	F255200	Somatosensory epilepsy
Epilepsy	READ	F255300	Visceral reflex epilepsy
Epilepsy	READ	F255311	Partial epilepsy with autonomic symptoms
Epilepsy	READ	F255400	Visual reflex epilepsy
Epilepsy	READ	F255500	Unilateral epilepsy
Epilepsy	READ	F255600	Simple partial epileptic seizure
Epilepsy	READ	F255y00	Partial epilepsy without impairment of consciousness OS
Epilepsy	READ	F255z00	Partial epilepsy
Epilepsy	READ	F256.00	Infantile spasms
Epilepsy	READ	F256100	Salaam attacks
Epilepsy	READ	F256.11	Lightning spasms
Epilepsy	READ	F256.12	West syndrome
Epilepsy	READ	F256z00	Infantile spasms
Epilepsy	READ	F257.00	Kojevnikov's epilepsy
Epilepsy	READ	F259.00	Early infantile epileptic encephalopathy with suppression bursts
Epilepsy	READ	F259.11	Ohtahara syndrome
Epilepsy	READ	F25A.00	Juvenile myoclonic epilepsy
Epilepsy	READ	F25B.00	Alcohol-induced epilepsy
Epilepsy	READ	F25C.00	Drug-induced epilepsy
Epilepsy	READ	F25D.00	Menstrual epilepsy
Epilepsy	READ	F25E.00	Stress-induced epilepsy
Epilepsy	READ	F25F.00	Photosensitive epilepsy
Epilepsy	READ	F25G.00	Severe myoclonic epilepsy in infancy
Epilepsy	READ	F25G.11	Dravet syndrome
Epilepsy	READ	F25X.00	Status epilepticus, unspecified
Epilepsy	READ	F25y.00	Other forms of epilepsy
Epilepsy	READ	F25y000	Cursive (running) epilepsy
Epilepsy	READ	F25y100	Gelastic epilepsy
Epilepsy	READ	F25y200	Localization-related(focal)(partial)idiopathic epilepsy and epileptic syndromes with seizures of localised onset
Epilepsy	READ	F25y300	Complex partial status epilepticus
Epilepsy	READ	F25y400	Benign Rolandic epilepsy
Epilepsy	READ	F25y500	Panayiotopoulos syndrome
Epilepsy	READ	F25yz00	Other forms of epilepsy NOS
Epilepsy	READ	F25z.00	Epilepsy NOS
Epilepsy	READ	F25z.11	Epileptic seizure
Epilepsy	READ	Fyu5000	[X]Other generalized epilepsy and epileptic syndromes
Epilepsy	READ	Fyu5100	[X]Other epilepsy
Epilepsy	READ	Fyu5200	[X]Other status epilepticus
Epilepsy	READ	Fyu5900	[X]Status epilepticus, unspecified
Epilepsy	READ	SC20000	Traumatic epilepsy
Epilepsy	READ	ZS82.00	NA
Epilepsy	SNOMED	161480008	H/O: epilepsy
Epilepsy	SNOMED	9.68661E+14	At risk of sudden unexpected death in epilepsy
Epilepsy	SNOMED	395689002	Transient epileptic amnesia
Epilepsy	SNOMED	407627004	Epilepsy confirmed
Epilepsy	SNOMED	79631006	Absence seizure
Epilepsy	SNOMED	170702005	Epilepsy monitoring
Epilepsy	SNOMED	170706008	Epilepsy associated problems
Epilepsy	SNOMED	170710006	Epilepsy treatment changed
Epilepsy	SNOMED	170711005	Epilepsy treatment started
Epilepsy	SNOMED	170712003	Epilepsy treatment stopped
Epilepsy	SNOMED	230445007	Nocturnal epilepsy
Epilepsy	SNOMED	314827004	Epilepsy control good
Epilepsy	SNOMED	314828009	Epilepsy control poor
Epilepsy	SNOMED	9.3141E+13	Epilepsy restricts employment
Epilepsy	SNOMED	9.3151E+13	Epilepsy prevents employment
Epilepsy	SNOMED	1.08211E+14	Epilepsy impairs education
Epilepsy	SNOMED	8.8491E+13	Epilepsy limits activities
Epilepsy	SNOMED	9.3211E+13	Epilepsy does not limit activities
Epilepsy	SNOMED	407623000	Emergency epilepsy treatment since last appointment
Epilepsy	SNOMED	170702005	Epilepsy monitoring NOS
Epilepsy	SNOMED	5510009	[X]Schizophrenia-like psychosis in epilepsy
Epilepsy	SNOMED	111479008	[X]Epileptic psychosis NOS
Epilepsy	SNOMED	36217008	[X]Limbic epilepsy personality
Epilepsy	SNOMED	230438007	Acquired epileptic aphasia
Epilepsy	SNOMED	267581004	Progressive myoclonic epilepsy
Epilepsy	SNOMED	84757009	Epilepsy
Epilepsy	SNOMED	192979009	Generalised non-convulsive epilepsy
Epilepsy	SNOMED	5.09341E+14	Petit mal (minor) epilepsy
Epilepsy	SNOMED	5.09341E+14	Epileptic absences
Epilepsy	SNOMED	50866000	Pykno-epilepsy
Epilepsy	SNOMED	192981006	Epileptic seizures - atonic
Epilepsy	SNOMED	192982004	Epileptic seizures - akinetic
Epilepsy	SNOMED	230413002	Juvenile absence epilepsy
Epilepsy	SNOMED	230418006	Lennox-Gastaut syndrome
Epilepsy	SNOMED	NA	NA
Epilepsy	SNOMED	192979009	Other specified generalised nonconvulsive epilepsy
Epilepsy	SNOMED	192979009	Generalised nonconvulsive epilepsy NOS
Epilepsy	SNOMED	NA	NA
Epilepsy	SNOMED	65120008	Generalised convulsive epilepsy
Epilepsy	SNOMED	19598007	Generalised epilepsy
Epilepsy	SNOMED	352818000	Tonic-clonic epilepsy
Epilepsy	SNOMED	192990004	Neonatal myoclonic epilepsy
Epilepsy	SNOMED	192990004	Otohara syndrome
Epilepsy	SNOMED	192991000	Epileptic seizures - clonic
Epilepsy	SNOMED	192992007	Epileptic seizures - myoclonic
Epilepsy	SNOMED	192993002	Epileptic seizures - tonic
Epilepsy	SNOMED	352818000	Tonic-clonic epilepsy
Epilepsy	SNOMED	65120008	Other specified generalised convulsive epilepsy
Epilepsy	SNOMED	65120008	Generalised convulsive epilepsy NOS
Epilepsy	SNOMED	7033004	Petit-mal status
Epilepsy	SNOMED	13973009	Grand mal status
Epilepsy	SNOMED	230456007	Status epilepticus
Epilepsy	SNOMED	192999003	Partial epilepsy with impairment of consciousness
Epilepsy	SNOMED	193000002	Temporal lobe epilepsy
Epilepsy	SNOMED	361123003	Psychomotor epilepsy
Epilepsy	SNOMED	193002005	Psychosensory epilepsy
Epilepsy	SNOMED	193003000	Limbic system epilepsy
Epilepsy	SNOMED	193004006	Epileptic automatism
Epilepsy	SNOMED	407675009	Complex partial epileptic seizure
Epilepsy	SNOMED	192999003	Partial epilepsy with impairment of consciousness NOS
Epilepsy	SNOMED	230381009	Localisation-related epilepsy
Epilepsy	SNOMED	307357004	Jacksonian, focal or motor epilepsy
Epilepsy	SNOMED	230381009	Focal epilepsy
Epilepsy	SNOMED	307356008	Motor epilepsy
Epilepsy	SNOMED	79745005	Sensory induced epilepsy
Epilepsy	SNOMED	193008009	Somatosensory epilepsy
Epilepsy	SNOMED	193009001	Visceral reflex epilepsy
Epilepsy	SNOMED	193009001	Partial epilepsy with autonomic symptoms
Epilepsy	SNOMED	193010006	Visual reflex epilepsy
Epilepsy	SNOMED	193011005	Unilateral epilepsy
Epilepsy	SNOMED	199451000000106	Simple partial epileptic seizure
Epilepsy	SNOMED	230381009	Partial epilepsy without impairment of consciousness OS
Epilepsy	SNOMED	230381009	Partial epilepsy
Epilepsy	SNOMED	28055006	Infantile spasms
Epilepsy	SNOMED	28055006	Salaam attacks
Epilepsy	SNOMED	28055006	Lightning spasms
Epilepsy	SNOMED	28055006	West syndrome
Epilepsy	SNOMED	28055006	Infantile spasms
Epilepsy	SNOMED	241006	Kojevnikov's epilepsy
Epilepsy	SNOMED	230429005	Early infantile epileptic encephalopathy with suppression bursts
Epilepsy	SNOMED	230429005	Ohtahara syndrome
Epilepsy	SNOMED	6204001	Juvenile myoclonic epilepsy
Epilepsy	SNOMED	361268000	Alcohol-induced epilepsy
Epilepsy	SNOMED	230441003	Drug-induced epilepsy
Epilepsy	SNOMED	230444006	Menstrual epilepsy
Epilepsy	SNOMED	413101007	Stress-induced epilepsy
Epilepsy	SNOMED	95208000	Photosensitive epilepsy
Epilepsy	SNOMED	230437002	Severe myoclonic epilepsy in infancy
Epilepsy	SNOMED	230437002	Dravet syndrome
Epilepsy	SNOMED	230456007	Status epilepticus, unspecified
Epilepsy	SNOMED	84757009	Other forms of epilepsy
Epilepsy	SNOMED	193021002	Cursive (running) epilepsy
Epilepsy	SNOMED	89525009	Gelastic epilepsy
Epilepsy	SNOMED	193022009	Localization-related(focal)(partial)idiopathic epilepsy and epileptic syndromes with seizures of localised onset
Epilepsy	SNOMED	230460005	Complex partial status epilepticus
Epilepsy	SNOMED	44145005	Benign Rolandic epilepsy
Epilepsy	SNOMED	230387008	Panayiotopoulos syndrome
Epilepsy	SNOMED	84757009	Other forms of epilepsy NOS
Epilepsy	SNOMED	84757009	Epilepsy NOS
Epilepsy	SNOMED	313307000	Epileptic seizure
Epilepsy	SNOMED	84757009	[X]Other generalized epilepsy and epileptic syndromes
Epilepsy	SNOMED	84757009	[X]Other epilepsy
Epilepsy	SNOMED	230456007	[X]Other status epilepticus
Epilepsy	SNOMED	230456007	[X]Status epilepticus, unspecified
Epilepsy	SNOMED	75023009	Traumatic epilepsy
Epilepsy	SNOMED	NA	NA
Gout	READ	1443	H/O: gout
Gout	READ	2D52.00	O/E - auricle of ear - tophi
Gout	READ	669..00	Gout monitoring
Gout	READ	6691	Initial gout assessment
Gout	READ	6692	Follow-up gout assessment
Gout	READ	6693	Joints gout affected
Gout	READ	6695	Date gout treatment started
Gout	READ	6696	Date of last gout attack
Gout	READ	6697	Gout associated problem
Gout	READ	6698	Gout drug side effect
Gout	READ	6699	Gout treatment changed
Gout	READ	669A.00	Date gout treatment stopped
Gout	READ	669Z.00	Gout monitoring NOS
Gout	READ	C34..00	Gout
Gout	READ	C340.00	Gouty arthropathy
Gout	READ	C341.00	Gouty nephropathy
Gout	READ	C341000	Gouty nephropathy unspecified
Gout	READ	C341z00	Gouty nephropathy NOS
Gout	READ	C342.00	Idiopathic gout
Gout	READ	C343.00	Lead-induced gout
Gout	READ	C344.00	Drug-induced gout
Gout	READ	C345.00	Gout due to impairment of renal function
Gout	READ	C346.00	Acute exacerbation of gout
Gout	READ	C34y.00	Other specified gouty manifestation
Gout	READ	C34y000	Gouty tophus of pinna
Gout	READ	C34y100	Gouty tophi of heart
Gout	READ	C34y200	Gouty tophus
Gout	READ	C34y300	Gouty iritis
Gout	READ	C34y400	Gouty neuritis
Gout	READ	C34y500	Gouty tophi of hand
Gout	READ	C34yz00	Other specified gouty manifestation NOS
Gout	READ	C34z.00	Gout NOS
Gout	READ	G557300	Gouty tophi of heart
Gout	READ	N023.00	Gouty arthritis
Gout	READ	N023000	Articular gout
Gout	READ	N023100	Gouty arthritis of the shoulder region
Gout	READ	N023200	Gouty arthritis of the upper arm
Gout	READ	N023300	Gouty arthritis of the forearm
Gout	READ	N023400	Gouty arthritis of the hand
Gout	READ	N023600	Gouty arthritis of the lower leg
Gout	READ	N023700	Gouty arthritis of the ankle and foot
Gout	READ	N023800	Gouty arthritis of toe
Gout	READ	N023x00	Gouty arthritis of multiple sites
Gout	READ	N023y00	Gouty arthritis of other specified site
Gout	READ	N023z00	Gouty arthritis NOS
Gout	READ	Nyu1700	Secondary gout
Gout	SNOMED	161451004	H/O: gout
Gout	SNOMED	164208001	O/E - auricle of ear - tophi
Gout	SNOMED	170730005	Gout monitoring
Gout	SNOMED	170731009	Initial gout assessment
Gout	SNOMED	170732002	Follow-up gout assessment
Gout	SNOMED	170733007	Joints gout affected
Gout	SNOMED	170735000	Date gout treatment started
Gout	SNOMED	170736004	Date of last gout attack
Gout	SNOMED	170737008	Gout associated problem
Gout	SNOMED	170738003	Gout drug side effect
Gout	SNOMED	170739006	Gout treatment changed
Gout	SNOMED	170740008	Date gout treatment stopped
Gout	SNOMED	170730005	Gout monitoring NOS
Gout	SNOMED	90560007	Gout
Gout	SNOMED	190828008	Gouty arthropathy
Gout	SNOMED	190829000	Gouty nephropathy
Gout	SNOMED	190829000	Gouty nephropathy unspecified
Gout	SNOMED	190829000	Gouty nephropathy NOS
Gout	SNOMED	24595009	Idiopathic gout
Gout	SNOMED	239846006	Lead-induced gout
Gout	SNOMED	239845005	Drug-induced gout
Gout	SNOMED	239844009	Gout due to impairment of renal function
Gout	SNOMED	9.24311E+14	Acute exacerbation of gout
Gout	SNOMED	3875003	Other specified gouty manifestation
Gout	SNOMED	14763005	Gouty tophus of pinna
Gout	SNOMED	27277001	Gouty tophi of heart
Gout	SNOMED	402469004	Gouty tophus
Gout	SNOMED	43193009	Gouty iritis
Gout	SNOMED	9386003	Gouty neuritis
Gout	SNOMED	190842000	Gouty tophi of hand
Gout	SNOMED	90560007	Other specified gouty manifestation NOS
Gout	SNOMED	90560007	Gout NOS
Gout	SNOMED	27277001	Gouty tophi of heart
Gout	SNOMED	48440001	Gouty arthritis
Gout	SNOMED	48440001	Articular gout
Gout	SNOMED	201663006	Gouty arthritis of the shoulder region
Gout	SNOMED	201663006	Gouty arthritis of the upper arm
Gout	SNOMED	48440001	Gouty arthritis of the forearm
Gout	SNOMED	201666003	Gouty arthritis of the hand
Gout	SNOMED	48440001	Gouty arthritis of the lower leg
Gout	SNOMED	201669005	Gouty arthritis of the ankle and foot
Gout	SNOMED	428839004	Gouty arthritis of toe
Gout	SNOMED	201670006	Gouty arthritis of multiple sites
Gout	SNOMED	48440001	Gouty arthritis of other specified site
Gout	SNOMED	48440001	Gouty arthritis NOS
Gout	SNOMED	239843003	Secondary gout
Hearing Impairment	READ	13o5.00	Preferred method of communication: Makaton
Hearing Impairment	READ	13o6.00	Preferred method of communication: British Sign Language
Hearing Impairment	READ	13o8500	Uses British sign language interpreter
Hearing Impairment	READ	13o8M00	Uses sign language
Hearing Impairment	READ	13ZL.00	Using lip-reading
Hearing Impairment	READ	13ZM.00	Using British sign language
Hearing Impairment	READ	13ZP.00	Using Makaton sign language
Hearing Impairment	READ	1C17.00	Hearing aid problem
Hearing Impairment	READ	2DG..00	Hearing aid worn
Hearing Impairment	READ	2DH0.00	Uses hearing loop
Hearing Impairment	READ	2DH1.00	Does use hearing aid
Hearing Impairment	READ	7308400	Insertion of hearing implant in external ear
Hearing Impairment	READ	7308500	Attention to hearing implant in external ear
Hearing Impairment	READ	7308600	Removal of hearing implant from external ear
Hearing Impairment	READ	7311A00	Insertion of bone anchors for subcutaneous bone anchored hearing aid
Hearing Impairment	READ	7317C00	Insertion of hearing implant into middle ear
Hearing Impairment	READ	7317D00	Attention to hearing implant in middle ear
Hearing Impairment	READ	7317	Removal of hearing implant from middle ear
Hearing Impairment	READ	7319	Attachment of bone anchored hearing prosthesis
Hearing Impairment	READ	7319000	Insertion of fixtures for bone anchored hearing prosthesis Stage 1
Hearing Impairment	READ	7319100	Insertion of fixtures for bone anchored hearing prosthesis Stage 2
Hearing Impairment	READ	7319200	Reduction of soft tissue for bone anchored hearing prosthesis
Hearing Impairment	READ	7319300	Attention to fixtures for bone anchored hearing prosthesis
Hearing Impairment	READ	7319400	One stage insertion of fixtures for bone anchored hearing prosthesis
Hearing Impairment	READ	7319500	Fitting of external hearing prosthesis to bone anchored fixtures
Hearing Impairment	READ	7319600	First stage insertion of fixtures for bone anchored hearing prosthesis
Hearing Impairment	READ	7319y00	Other specified attachment bone anchored hearing prosthesis
Hearing Impairment	READ	7319z00	Attachment of bone anchored hearing prosthesis NOS
Hearing Impairment	READ	7321000	Implantation of intracochlear prosthesis
Hearing Impairment	READ	7321100	Implantation of extracochlear prosthesis
Hearing Impairment	READ	7321200	Attention to cochlear prosthesis
Hearing Impairment	READ	7321211	Removal of cochlear implant
Hearing Impairment	READ	7321800	Removal of cochlear prosthesis
Hearing Impairment	READ	8D21.00	Provide head worn hearing aid
Hearing Impairment	READ	8D2..12	Hearing aid provision
Hearing Impairment	READ	8D22.00	Provide body worn hearing aid
Hearing Impairment	READ	8D23.00	Ear fitting hearing aid
Hearing Impairment	READ	8D24.00	Replace hearing aid battery
Hearing Impairment	READ	8D26.00	Provision of replacement hearing aid
Hearing Impairment	READ	8E31.00	Lip reading training
Hearing Impairment	READ	8M41.00	Hearing aid requested
Hearing Impairment	READ	8O0E.00	Provision of support as Makaton user
Hearing Impairment	READ	8O0F.00	Provision of support as signing user
Hearing Impairment	READ	9NfL.00	Requires information in Makaton
Hearing Impairment	READ	9NnR.00	Visual frame sign language interpreter needed
Hearing Impairment	READ	9NnS.00	Hands-on signing interpreter needed
Hearing Impairment	READ	9NUw.00	Interpreter needed - British Sign Language
Hearing Impairment	READ	9NUx.00	Interpreter needed - Makaton Sign Language
Hearing Impairment	READ	F591900	Bilateral profound sensorineural hearing loss
Hearing Impairment	READ	F591B00	Profound sensorineural hearing loss
Hearing Impairment	READ	F591E00	Severe sensorineural hearing loss
Hearing Impairment	READ	F593.00	Deaf mutism
Hearing Impairment	READ	F599.00	Severe acquired hearing loss
Hearing Impairment	READ	F59A.00	Profound acquired hearing loss
Hearing Impairment	READ	FyuU000	[X]Deaf mutism, not elsewhere classified
Hearing Impairment	READ	Z37G.00
Hearing Impairment	READ	Z37H.00
Hearing Impairment	READ	Z472900
Hearing Impairment	READ	Z8B5.00
Hearing Impairment	READ	Z8B5100
Hearing Impairment	READ	Z8B5200
Hearing Impairment	READ	Z8B5300
Hearing Impairment	READ	Z8B5311
Hearing Impairment	READ	Z8B5500
Hearing Impairment	READ	Z911.00
Hearing Impairment	READ	Z911100
Hearing Impairment	READ	Z911300
Hearing Impairment	READ	Z911400
Hearing Impairment	READ	Z911500
Hearing Impairment	READ	Z911700
Hearing Impairment	READ	Z911800
Hearing Impairment	READ	Z911900
Hearing Impairment	READ	Z911A00
Hearing Impairment	READ	Z911B00
Hearing Impairment	READ	Z911E00
Hearing Impairment	READ	Z912.00
Hearing Impairment	READ	Z9E8100
Hearing Impairment	READ	ZV45G00	[V]Presence of external hearing-aid
Hearing Impairment	READ	ZV45N00	Wears bone anchored hearing aid
Hearing Impairment	READ	ZV53200	[V]Fitting or adjustment of hearing aid
Hearing Impairment	READ	ZV53D00	[V]Adjustment and management of implanted hearing device
Hearing Impairment	SNOMED	5.20421E+14	Preferred method of communication: Makaton
Hearing Impairment	SNOMED	5.20471E+14	Preferred method of communication: British Sign Language
Hearing Impairment	SNOMED	704497002	Uses British sign language interpreter
Hearing Impairment	SNOMED	404903008	Uses sign language
Hearing Impairment	SNOMED	134318003	Using lip-reading
Hearing Impairment	SNOMED	134441005	Using British sign language
Hearing Impairment	SNOMED	408577006	Using Makaton sign language
Hearing Impairment	SNOMED	390967001	Hearing aid problem
Hearing Impairment	SNOMED	285055002	Hearing aid worn
Hearing Impairment	SNOMED	1.98061E+14	Uses hearing loop
Hearing Impairment	SNOMED	285055002	Does use hearing aid
Hearing Impairment	SNOMED	429585000	Insertion of hearing implant in external ear
Hearing Impairment	SNOMED	428619000	Attention to hearing implant in external ear
Hearing Impairment	SNOMED	426706000	Removal of hearing implant from external ear
Hearing Impairment	SNOMED	232183005	Insertion of bone anchors for subcutaneous bone anchored hearing aid
Hearing Impairment	SNOMED	428004000	Insertion of hearing implant into middle ear
Hearing Impairment	SNOMED	429383008	Attention to hearing implant in middle ear
Hearing Impairment	SNOMED	427556004	Removal of hearing implant from middle ear
Hearing Impairment	SNOMED	426733001	Attachment of bone anchored hearing prosthesis
Hearing Impairment	SNOMED	2.25861E+14	Insertion of fixtures for bone anchored hearing prosthesis Stage 1
Hearing Impairment	SNOMED	2.25951E+14	Insertion of fixtures for bone anchored hearing prosthesis Stage 2
Hearing Impairment	SNOMED	2.25871E+14	Reduction of soft tissue for bone anchored hearing prosthesis
Hearing Impairment	SNOMED	2.25791E+14	Attention to fixtures for bone anchored hearing prosthesis
Hearing Impairment	SNOMED	2.80651E+14	One stage insertion of fixtures for bone anchored hearing prosthesis
Hearing Impairment	SNOMED	426647008	Fitting of external hearing prosthesis to bone anchored fixtures
Hearing Impairment	SNOMED	2.25861E+14	First stage insertion of fixtures for bone anchored hearing prosthesis
Hearing Impairment	SNOMED	426733001	Other specified attachment bone anchored hearing prosthesis
Hearing Impairment	SNOMED	426733001	Attachment of bone anchored hearing prosthesis NOS
Hearing Impairment	SNOMED	172732009	Implantation of intracochlear prosthesis
Hearing Impairment	SNOMED	172733004	Implantation of extracochlear prosthesis
Hearing Impairment	SNOMED	265316002	Attention to cochlear prosthesis
Hearing Impairment	SNOMED	710576002	Removal of cochlear implant
Hearing Impairment	SNOMED	710576002	Removal of cochlear prosthesis
Hearing Impairment	SNOMED	183123004	Provide head worn hearing aid
Hearing Impairment	SNOMED	281656009	Hearing aid provision
Hearing Impairment	SNOMED	183124005	Provide body worn hearing aid
Hearing Impairment	SNOMED	183125006	Ear fitting hearing aid
Hearing Impairment	SNOMED	183126007	Replace hearing aid battery
Hearing Impairment	SNOMED	446499008	Provision of replacement hearing aid
Hearing Impairment	SNOMED	183281008	Lip reading training
Hearing Impairment	SNOMED	394889008	Hearing aid requested
Hearing Impairment	SNOMED	312629000	Provision of support as Makaton user
Hearing Impairment	SNOMED	312630005	Provision of support as signing user
Hearing Impairment	SNOMED	9.36641E+14	Requires information in Makaton
Hearing Impairment	SNOMED	9.45711E+14	Visual frame sign language interpreter needed
Hearing Impairment	SNOMED	9.45731E+14	Hands-on signing interpreter needed
Hearing Impairment	SNOMED	2.04331E+14	Interpreter needed - British Sign Language
Hearing Impairment	SNOMED	2.04341E+14	Interpreter needed - Makaton Sign Language
Hearing Impairment	SNOMED	8.77191E+14	Bilateral profound sensorineural hearing loss
Hearing Impairment	SNOMED	700454004	Profound sensorineural hearing loss
Hearing Impairment	SNOMED	8.60811E+14	Severe sensorineural hearing loss
Hearing Impairment	SNOMED	61947007	Deaf mutism
Hearing Impairment	SNOMED	737049003	Severe acquired hearing loss
Hearing Impairment	SNOMED	737050003	Profound acquired hearing loss
Hearing Impairment	SNOMED	61947007	[X]Deaf mutism, not elsewhere classified
Hearing Impairment	SNOMED	285055002	[V]Presence of external hearing-aid
Hearing Impairment	SNOMED	7.61591E+14	Wears bone anchored hearing aid
Hearing Impairment	SNOMED	4.11511E+14	[V]Fitting or adjustment of hearing aid
Hearing Impairment	SNOMED	4.16121E+14	[V]Adjustment and management of implanted hearing device
Heart Failure	READ	14A6.00	H/O: heart failure
Heart Failure	READ	14AM.00	H/O: Heart failure in last year
Heart Failure	READ	14S3.00	H/O: heart recipient
Heart Failure	READ	14T7.00	H/O: artificial heart
Heart Failure	READ	1O1..00	Heart failure confirmed
Heart Failure	READ	23E1.00	O/E - pulmonary oedema
Heart Failure	READ	2JZ..00	On optimal heart failure therapy
Heart Failure	READ	33BA.00	Impaired left ventricular function
Heart Failure	READ	388D.00	New York Heart Association Classification class
Heart Failure	READ	585f.00	Echocardiogram shows left ventricular systolic dysfunction
Heart Failure	READ	585g.00	Echocardiogram shows left ventricular diastolic dysfunction
Heart Failure	READ	662f.00	New York Heart Association Classification - Class I
Heart Failure	READ	662g.00	New York Heart Association Classification - Class II
Heart Failure	READ	662h.00	New York Heart Association Classification - Class III
Heart Failure	READ	662i.00	New York Heart Association Classification - Class IV
Heart Failure	READ	662p.00	Heart failure 6 month review
Heart Failure	READ	662W.00	Heart failure annual review
Heart Failure	READ	7900	Transplantation of heart and lung
Heart Failure	READ	7900000	Allotransplantation of heart and lung
Heart Failure	READ	7900y00	Other specified transplantation of heart and lung
Heart Failure	READ	7900z00	Transplantation of heart and lung NOS
Heart Failure	READ	7901	Transplantation of heart
Heart Failure	READ	7901000	Allotransplantation of heart NEC
Heart Failure	READ	7901100	Xenotransplantation of heart
Heart Failure	READ	7901300	Piggyback transplantation of heart
Heart Failure	READ	7901500	Revision of transplantation of heart NEC
Heart Failure	READ	7901y00	Other specified other transplantation of heart
Heart Failure	READ	7901z00	Other transplantation of heart NOS
Heart Failure	READ	8B29.00	Cardiac failure therapy
Heart Failure	READ	8CeC.00	Preferred place of care for next exacerbation of heart failure
Heart Failure	READ	8H2S.00	Emergency hospital admission for heart failure
Heart Failure	READ	8HBE.00	Heart failure follow-up
Heart Failure	READ	8HgD.00	Discharge from heart failure nurse service
Heart Failure	READ	8HHb.00	Referral to heart failure nurse
Heart Failure	READ	8HHz.00	Referral to heart failure exercise programme
Heart Failure	READ	8Hk0.00	Referred to heart failure education group
Heart Failure	READ	8HTL.00	Referral to heart failure clinic
Heart Failure	READ	8HTL000	Referral to rapid access heart failure clinic
Heart Failure	READ	8IE1.00	Referral to heart failure exercise programme declined
Heart Failure	READ	9N0k.00	Seen in heart failure clinic
Heart Failure	READ	9N2p.00	Seen by community heart failure nurse
Heart Failure	READ	9N6T.00	Referred by heart failure nurse specialist
Heart Failure	READ	9Or0.00	Heart failure review completed
Heart Failure	READ	G1yz100	Rheumatic left ventricular failure
Heart Failure	READ	G21..00	Hypertensive heart disease
Heart Failure	READ	G210.00	Malignant hypertensive heart disease
Heart Failure	READ	G210000	Malignant hypertensive heart disease without congestive heart failure
Heart Failure	READ	G210100	Malignant hypertensive heart disease with congestive cardiac failure
Heart Failure	READ	G210z00	Malignant hypertensive heart disease NOS
Heart Failure	READ	G211.00	Benign hypertensive heart disease
Heart Failure	READ	G211100	Benign hypertensive heart disease with congestive cardiac failure
Heart Failure	READ	G211z00	Benign hypertensive heart disease NOS
Heart Failure	READ	G21z.00	Hypertensive heart disease NOS
Heart Failure	READ	G21z100	Hypertensive heart disease NOS with CCF
Heart Failure	READ	G21zz00	Hypertensive heart disease NOS
Heart Failure	READ	G23..00	Hypertensive heart AND renal disease
Heart Failure	READ	G230.00	Malignant hypertensive heart AND renal disease
Heart Failure	READ	G231.00	Benign hypertensive heart AND renal disease
Heart Failure	READ	G232.00	Hypertensive heart and renal disease with (congestive) heart failure
Heart Failure	READ	G233.00	Hypertensive heart and renal disease with renal failure
Heart Failure	READ	G234.00	Hypertensive heart and renal disease with both (congestive) heart failure and renal failure
Heart Failure	READ	G23z.00	Hypertensive heart and renal disease NOS
Heart Failure	READ	G400.00	Acute cor pulmonale
Heart Failure	READ	G41z.11	Chronic cor pulmonale
Heart Failure	READ	G554000	Congestive cardiomyopathy
Heart Failure	READ	G554011	Congestive obstructive cardiomyopathy
Heart Failure	READ	G557100	Beriberi heart disease
Heart Failure	READ	G58..00	Heart failure
Heart Failure	READ	G580.00	Congestive heart failure
Heart Failure	READ	G580000	Acute congestive heart failure
Heart Failure	READ	G580100	Chronic congestive heart failure
Heart Failure	READ	G580.11	Congestive cardiac failure
Heart Failure	READ	G580.12	Right heart failure
Heart Failure	READ	G580.13	Right ventricular failure
Heart Failure	READ	G580.14	Biventricular congestive heart failure
Heart Failure	READ	G580200	Decompensated cardiac failure
Heart Failure	READ	G580300	Compensated cardiac failure
Heart Failure	READ	G580400	Congestive heart failure due to valvular disease
Heart Failure	READ	G581.00	Left ventricular failure
Heart Failure	READ	G581000	Acute left ventricular failure
Heart Failure	READ	G58..11	Cardiac failure
Heart Failure	READ	G581.11	Cardiac asthma
Heart Failure	READ	G581.12	Acute pulmonary oedema
Heart Failure	READ	G581.13	Impaired left ventricular function
Heart Failure	READ	G582.00	Acute heart failure
Heart Failure	READ	G583.00	Heart failure with normal ejection fraction
Heart Failure	READ	G583.11	HFNEF - heart failure with normal ejection fraction
Heart Failure	READ	G583.12	Heart failure with preserved ejection fraction
Heart Failure	READ	G584.00	Right ventricular failure
Heart Failure	READ	G585.00	NA
Heart Failure	READ	G58z.00	Heart failure NOS
Heart Failure	READ	G58z.11	Weak heart
Heart Failure	READ	G58z.12	Cardiac failure NOS
Heart Failure	READ	G5y3411	Left ventricular hypertrophy
Heart Failure	READ	G5y4z00	Post cardiac operation heart failure NOS
Heart Failure	READ	G5yy900	Left ventricular systolic dysfunction
Heart Failure	READ	G5yyA00	Left ventricular diastolic dysfunction
Heart Failure	READ	G5yyD00	Left ventricular cardiac dysfunction
Heart Failure	READ	Gyu5M00	Hypertrophic cardiomyopathy
Heart Failure	READ	H54..00	Pulmonary congestion and hypostasis
Heart Failure	READ	H541.00	Pulmonary congestion
Heart Failure	READ	H541000	Chronic pulmonary oedema
Heart Failure	READ	H541z00	Pulmonary oedema
Heart Failure	READ	H54z.00	Pulmonary congestion and hypostasis NOS
Heart Failure	READ	H584.00	Acute pulmonary oedema unspecified
Heart Failure	READ	H584z00	Acute pulmonary oedema NOS
Heart Failure	READ	L09y200	Cardiac failure following abortive pregnancy
Heart Failure	READ	L128000	Pre-existing hypertensive heart disease complicating pregnancy, childbirth and the puerperium
Heart Failure	READ	P69..00	Left ventricular outflow tract obstruction
Heart Failure	READ	Q48y100	Congenital cardiac failure
Heart Failure	READ	Q490.00	Neonatal cardiac failure
Heart Failure	READ	R2y1000	Cardiorespiratory failure
Heart Failure	READ	SP11100	Cardiac insufficiency as a complication of care
Heart Failure	READ	SP11111	Heart failure as a complication of care
Heart Failure	READ	TB00000	Heart transplant with complication, without blame
Heart Failure	READ	ZRad.00	NA
Heart Failure	READ	ZV42100	[V]Heart transplanted
Heart Failure	READ	ZV43200	[V]Has artificial heart
Heart Failure	SNOMED	161505003	H/O: heart failure
Heart Failure	SNOMED	309634009	H/O: Heart failure in last year
Heart Failure	SNOMED	161666008	H/O: heart recipient
Heart Failure	SNOMED	161681002	H/O: artificial heart
Heart Failure	SNOMED	395105005	Heart failure confirmed
Heart Failure	SNOMED	162970000	O/E - pulmonary oedema
Heart Failure	SNOMED	9.15571E+14	On optimal heart failure therapy
Heart Failure	SNOMED	275514001	Impaired left ventricular function
Heart Failure	SNOMED	762994006	New York Heart Association Classification class
Heart Failure	SNOMED	407596008	Echocardiogram shows left ventricular systolic dysfunction
Heart Failure	SNOMED	407597004	Echocardiogram shows left ventricular diastolic dysfunction
Heart Failure	SNOMED	420300004	New York Heart Association Classification - Class I
Heart Failure	SNOMED	421704003	New York Heart Association Classification - Class II
Heart Failure	SNOMED	420913000	New York Heart Association Classification - Class III
Heart Failure	SNOMED	422293003	New York Heart Association Classification - Class IV
Heart Failure	SNOMED	2.47361E+14	Heart failure 6 month review
Heart Failure	SNOMED	390885007	Heart failure annual review
Heart Failure	SNOMED	32477003	Transplantation of heart and lung
Heart Failure	SNOMED	174802006	Allotransplantation of heart and lung
Heart Failure	SNOMED	174802006	Other specified transplantation of heart and lung
Heart Failure	SNOMED	174802006	Transplantation of heart and lung NOS
Heart Failure	SNOMED	32413006	Transplantation of heart
Heart Failure	SNOMED	232973007	Allotransplantation of heart NEC
Heart Failure	SNOMED	174808005	Xenotransplantation of heart
Heart Failure	SNOMED	174809002	Piggyback transplantation of heart
Heart Failure	SNOMED	32413006	Revision of transplantation of heart NEC
Heart Failure	SNOMED	32413006	Other specified other transplantation of heart
Heart Failure	SNOMED	32413006	Other transplantation of heart NOS
Heart Failure	SNOMED	308118002	Cardiac failure therapy
Heart Failure	SNOMED	7.89621E+14	Preferred place of care for next exacerbation of heart failure
Heart Failure	SNOMED	416683003	Emergency hospital admission for heart failure
Heart Failure	SNOMED	390884006	Heart failure follow-up
Heart Failure	SNOMED	7.65661E+14	Discharge from heart failure nurse service
Heart Failure	SNOMED	417146007	Referral to heart failure nurse
Heart Failure	SNOMED	704095000	Referral to heart failure exercise programme
Heart Failure	SNOMED	2.03791E+14	Referred to heart failure education group
Heart Failure	SNOMED	134440006	Referral to heart failure clinic
Heart Failure	SNOMED	8.73881E+14	Referral to rapid access heart failure clinic
Heart Failure	SNOMED	704097008	Referral to heart failure exercise programme declined
Heart Failure	SNOMED	416717003	Seen in heart failure clinic
Heart Failure	SNOMED	417359009	Seen by community heart failure nurse
Heart Failure	SNOMED	2.00171E+14	Referred by heart failure nurse specialist
Heart Failure	SNOMED	2.02231E+14	Heart failure review completed
Heart Failure	SNOMED	43736008	Rheumatic left ventricular failure
Heart Failure	SNOMED	64715009	Hypertensive heart disease
Heart Failure	SNOMED	54225002	Malignant hypertensive heart disease
Heart Failure	SNOMED	36315003	Malignant hypertensive heart disease without congestive heart failure
Heart Failure	SNOMED	83105008	Malignant hypertensive heart disease with congestive cardiac failure
Heart Failure	SNOMED	54225002	Malignant hypertensive heart disease NOS
Heart Failure	SNOMED	36221001	Benign hypertensive heart disease
Heart Failure	SNOMED	194767001	Benign hypertensive heart disease with congestive cardiac failure
Heart Failure	SNOMED	36221001	Benign hypertensive heart disease NOS
Heart Failure	SNOMED	64715009	Hypertensive heart disease NOS
Heart Failure	SNOMED	64715009	Hypertensive heart disease NOS with CCF
Heart Failure	SNOMED	64715009	Hypertensive heart disease NOS
Heart Failure	SNOMED	86234004	Hypertensive heart AND renal disease
Heart Failure	SNOMED	66610008	Malignant hypertensive heart AND renal disease
Heart Failure	SNOMED	66052004	Benign hypertensive heart AND renal disease
Heart Failure	SNOMED	194779001	Hypertensive heart and renal disease with (congestive) heart failure
Heart Failure	SNOMED	194780003	Hypertensive heart and renal disease with renal failure
Heart Failure	SNOMED	194781004	Hypertensive heart and renal disease with both (congestive) heart failure and renal failure
Heart Failure	SNOMED	86234004	Hypertensive heart and renal disease NOS
Heart Failure	SNOMED	49584005	Acute cor pulmonale
Heart Failure	SNOMED	79955004	Chronic cor pulmonale
Heart Failure	SNOMED	399020009	Congestive cardiomyopathy
Heart Failure	SNOMED	233871002	Congestive obstructive cardiomyopathy
Heart Failure	SNOMED	61179004	Beriberi heart disease
Heart Failure	SNOMED	84114007	Heart failure
Heart Failure	SNOMED	42343007	Congestive heart failure
Heart Failure	SNOMED	10633002	Acute congestive heart failure
Heart Failure	SNOMED	88805009	Chronic congestive heart failure
Heart Failure	SNOMED	42343007	Congestive cardiac failure
Heart Failure	SNOMED	128404006	Right heart failure
Heart Failure	SNOMED	367363000	Right ventricular failure
Heart Failure	SNOMED	92506005	Biventricular congestive heart failure
Heart Failure	SNOMED	195111005	Decompensated cardiac failure
Heart Failure	SNOMED	195112003	Compensated cardiac failure
Heart Failure	SNOMED	426611007	Congestive heart failure due to valvular disease
Heart Failure	SNOMED	85232009	Left ventricular failure
Heart Failure	SNOMED	195114002	Acute left ventricular failure
Heart Failure	SNOMED	84114007	Cardiac failure
Heart Failure	SNOMED	71892000	Cardiac asthma
Heart Failure	SNOMED	40541001	Acute pulmonary oedema
Heart Failure	SNOMED	275514001	Impaired left ventricular function
Heart Failure	SNOMED	56675007	Acute heart failure
Heart Failure	SNOMED	446221000	Heart failure with normal ejection fraction
Heart Failure	SNOMED	446221000	HFNEF - heart failure with normal ejection fraction
Heart Failure	SNOMED	446221000	Heart failure with preserved ejection fraction
Heart Failure	SNOMED	367363000	Right ventricular failure
Heart Failure	SNOMED	NA	NA
Heart Failure	SNOMED	84114007	Heart failure NOS
Heart Failure	SNOMED	84114007	Weak heart
Heart Failure	SNOMED	84114007	Cardiac failure NOS
Heart Failure	SNOMED	55827005	Left ventricular hypertrophy
Heart Failure	SNOMED	195130005	Post cardiac operation heart failure NOS
Heart Failure	SNOMED	134401001	Left ventricular systolic dysfunction
Heart Failure	SNOMED	395704004	Left ventricular diastolic dysfunction
Heart Failure	SNOMED	429589006	Left ventricular cardiac dysfunction
Heart Failure	SNOMED	233873004	Hypertrophic cardiomyopathy
Heart Failure	SNOMED	196115007	Pulmonary congestion and hypostasis
Heart Failure	SNOMED	67599009	Pulmonary congestion
Heart Failure	SNOMED	46847001	Chronic pulmonary oedema
Heart Failure	SNOMED	19242006	Pulmonary oedema
Heart Failure	SNOMED	196115007	Pulmonary congestion and hypostasis NOS
Heart Failure	SNOMED	40541001	Acute pulmonary oedema unspecified
Heart Failure	SNOMED	40541001	Acute pulmonary oedema NOS
Heart Failure	SNOMED	609507007	Cardiac failure following abortive pregnancy
Heart Failure	SNOMED	199006004	Pre-existing hypertensive heart disease complicating pregnancy, childbirth and the puerperium
Heart Failure	SNOMED	253546004	Left ventricular outflow tract obstruction
Heart Failure	SNOMED	206586007	Congenital cardiac failure
Heart Failure	SNOMED	276514007	Neonatal cardiac failure
Heart Failure	SNOMED	410431009	Cardiorespiratory failure
Heart Failure	SNOMED	269299003	Cardiac insufficiency as a complication of care
Heart Failure	SNOMED	233924009	Heart failure as a complication of care
Heart Failure	SNOMED	88797001	Heart transplant with complication, without blame
Heart Failure	SNOMED	NA	NA
Heart Failure	SNOMED	161666008	[V]Heart transplanted
Heart Failure	SNOMED	161681002	[V]Has artificial heart
Heart Valve Disorder	READ	0Z1A.00	Valveman
Heart Valve Disorder	READ	14S4.00	H/O: heart valve recipient
Heart Valve Disorder	READ	14T3.00	H/O: artificial heart valve
Heart Valve Disorder	READ	24G..00	Aortic valve gradient
Heart Valve Disorder	READ	7010111	Insertion of Halber valve for spina bifida
Heart Valve Disorder	READ	7011400	Renewal of valve of cerebroventricular shunt
Heart Valve Disorder	READ	7016011	Drainage of ventricle of brain using Holter valve
Heart Valve Disorder	READ	7449300	Insertion of endobronchial valve
Heart Valve Disorder	READ	744D100	Changing of tracheooesophageal valve
Heart Valve Disorder	READ	7458300	Bag valve mask ventilation
Heart Valve Disorder	READ	7611212	Hofmeister valved gastrectomy
Heart Valve Disorder	READ	7902000	Correction of tetralogy of Fallot using valved right ventricular outflow conduit
Heart Valve Disorder	READ	7902500	Repair of tetralogy of Fallot with absent pulmonary valve
Heart Valve Disorder	READ	790D.00	Creation of valved cardiac conduit
Heart Valve Disorder	READ	790D000	Creation of valved conduit between atrium and ventricle of heart
Heart Valve Disorder	READ	790D200	Creation of valved conduit between right ventricle of heart and pulmonary artery
Heart Valve Disorder	READ	790D300	Creation of valved conduit between left ventricle of heart and aorta
Heart Valve Disorder	READ	790D400	Revision of valved cardiac conduit
Heart Valve Disorder	READ	790D600	Creation of valved conduit between left ventricle of heart and pulmonary artery
Heart Valve Disorder	READ	790D700	Replacement of valved cardiac conduit
Heart Valve Disorder	READ	790Dy00	Other specified creation of valved cardiac conduit
Heart Valve Disorder	READ	790M800	Aortopulmonary reconstruction with right ventricle to pulmonary arterial valveless conduit
Heart Valve Disorder	READ	791..00	Valves of heart and adjacent structures operations
Heart Valve Disorder	READ	7910	Plastic repair of mitral valve
Heart Valve Disorder	READ	7910000	Allograft replacement of mitral valve
Heart Valve Disorder	READ	7910100	Xenograft replacement of mitral valve
Heart Valve Disorder	READ	7910.11	Mitral valvuloplasty
Heart Valve Disorder	READ	7910.12	Replacement of mitral valve
Heart Valve Disorder	READ	7910200	Mechanical prosthetic mitral valve replacement
Heart Valve Disorder	READ	7910211	Bjork-Shiley prosthetic replacement of mitral valve
Heart Valve Disorder	READ	7910212	Bjork-Shiley prosthetic replacement of mitral valve
Heart Valve Disorder	READ	7910213	Carpentier prosthetic replacement of mitral valve
Heart Valve Disorder	READ	7910214	Edwards prosthetic replacement of mitral valve
Heart Valve Disorder	READ	7910300	Replacement of mitral valve NEC
Heart Valve Disorder	READ	7910400	Mitral valvuloplasty NEC
Heart Valve Disorder	READ	7910411	Repair of mitral valve
Heart Valve Disorder	READ	7910y00	Other specified plastic repair of mitral valve
Heart Valve Disorder	READ	7910z00	Plastic repair of mitral valve NOS
Heart Valve Disorder	READ	7911	Plastic repair of aortic valve
Heart Valve Disorder	READ	7911000	Allograft replacement of aortic valve
Heart Valve Disorder	READ	7911100	Xenograft aortic valve replacement
Heart Valve Disorder	READ	7911.11	Aortic valvuloplasty
Heart Valve Disorder	READ	7911.12	Replacement of aortic valve
Heart Valve Disorder	READ	7911200	Mechanical prosthetic aortic valve replacement
Heart Valve Disorder	READ	7911300	Replacement of aortic valve NEC
Heart Valve Disorder	READ	7911400	Aortic valvuloplasty NEC
Heart Valve Disorder	READ	7911411	Aortic valve repair NEC
Heart Valve Disorder	READ	7911500	Transapical implantation of aortic valve
Heart Valve Disorder	READ	7911600	Transluminal implantation of aortic valve
Heart Valve Disorder	READ	7911y00	Other specified plastic repair of aortic valve
Heart Valve Disorder	READ	7911z00	Plastic repair of aortic valve NOS
Heart Valve Disorder	READ	7912	Plastic repair of tricuspid valve
Heart Valve Disorder	READ	7912000	Allograft replacement of tricuspid valve
Heart Valve Disorder	READ	7912100	Xenograft replacement of tricuspid valve
Heart Valve Disorder	READ	7912.11	Replacement of tricuspid valve
Heart Valve Disorder	READ	7912.12	Tricuspid valvuloplasty
Heart Valve Disorder	READ	7912200	Prosthetic replacement of tricuspid valve
Heart Valve Disorder	READ	7912300	Replacement of tricuspid valve
Heart Valve Disorder	READ	7912500	Tricuspid valvuloplasty NEC
Heart Valve Disorder	READ	7912511	Tricuspid valve repair NEC
Heart Valve Disorder	READ	7912y00	Other specified plastic repair of tricuspid valve
Heart Valve Disorder	READ	7912z00	Plastic repair of tricuspid valve NOS
Heart Valve Disorder	READ	7913	Plastic repair of pulmonary valve
Heart Valve Disorder	READ	7913000	Allograft replacement of pulmonary valve
Heart Valve Disorder	READ	7913100	Xenograft replacement of pulmonary valve
Heart Valve Disorder	READ	7913.11	Pulmonary valvuloplasty
Heart Valve Disorder	READ	7913.12	PVR - Pulmonary valve replacement
Heart Valve Disorder	READ	7913200	Prosthetic replacement of pulmonary valve
Heart Valve Disorder	READ	7913300	Replacement of pulmonary valve
Heart Valve Disorder	READ	7913400	Pulmonary valvuloplasty NEC
Heart Valve Disorder	READ	7913411	Pulmonary valve repair NEC
Heart Valve Disorder	READ	7913y00	Other specified plastic repair of pulmonary valve
Heart Valve Disorder	READ	7913z00	Plastic repair of pulmonary valve NOS
Heart Valve Disorder	READ	7914	Plastic repair of unspecified valve of heart
Heart Valve Disorder	READ	7914000	Allograft replacement of valve of heart NEC
Heart Valve Disorder	READ	7914100	Xenograft replacement of valve of heart NEC
Heart Valve Disorder	READ	7914.11	Replacement of unspecified valve of heart
Heart Valve Disorder	READ	7914200	Prosthetic replacement of heart valve
Heart Valve Disorder	READ	7914211	Edwards prosthetic replacement of valve of heart
Heart Valve Disorder	READ	7914212	Starr prosthetic replacement of valve of heart
Heart Valve Disorder	READ	7914300	Heart valve replacement
Heart Valve Disorder	READ	7914400	Heart valvuloplasty
Heart Valve Disorder	READ	7914411	Repair of valve of heart NEC
Heart Valve Disorder	READ	7914500	Truncal valve repair
Heart Valve Disorder	READ	7914600	Replacement of truncal valve
Heart Valve Disorder	READ	7914y00	Other specified plastic repair of unspecified valve of heart
Heart Valve Disorder	READ	7914z00	Plastic repair of unspecified valve of heart NOS
Heart Valve Disorder	READ	7915	Revision of plastic repair of valve of heart
Heart Valve Disorder	READ	7915000	Revision of plastic repair of mitral valve
Heart Valve Disorder	READ	7915100	Revision of plastic repair of aortic valve
Heart Valve Disorder	READ	7915200	Revision of plastic repair of tricuspid valve
Heart Valve Disorder	READ	7915300	Revision of plastic repair of pulmonary valve
Heart Valve Disorder	READ	7915y00	Other specified revision of plastic repair of valve of heart
Heart Valve Disorder	READ	7915z00	Revision of plastic repair of valve of heart NOS
Heart Valve Disorder	READ	7916.11	Open incision of heart valve
Heart Valve Disorder	READ	7916000	Open mitral valvotomy
Heart Valve Disorder	READ	7916100	Open aortic valvotomy
Heart Valve Disorder	READ	7916	Open heart valvotomy
Heart Valve Disorder	READ	7916200	Open tricuspid valvotomy
Heart Valve Disorder	READ	7916300	Open pulmonary valvotomy
Heart Valve Disorder	READ	7916y00	Other specified open specified incision of valve of heart
Heart Valve Disorder	READ	7916z00	Open incision of valve of heart NOS
Heart Valve Disorder	READ	7916z11	Heart valvotomy NEC
Heart Valve Disorder	READ	7917	Closed incision of heart valve
Heart Valve Disorder	READ	7917000	Closed mitral valvotomy
Heart Valve Disorder	READ	7917100	Closed aortic valvotomy
Heart Valve Disorder	READ	7917.11	Closed heart valvotomy
Heart Valve Disorder	READ	7917200	Closed tricuspid valvotomy
Heart Valve Disorder	READ	7917300	Closed pulmonary valvotomy
Heart Valve Disorder	READ	7917311	Brock pulmonary valvulotomy
Heart Valve Disorder	READ	7917y00	Other specified closed incision of valve of heart
Heart Valve Disorder	READ	7917z00	Closed incision of valve of heart NOS
Heart Valve Disorder	READ	7918	Other open operations on valve of heart
Heart Valve Disorder	READ	7918000	Annuloplasty of mitral valve
Heart Valve Disorder	READ	7918100	Annuloplasty of tricuspid valve
Heart Valve Disorder	READ	7918111	De Vega tricuspid annuloplasty
Heart Valve Disorder	READ	7918200	Annuloplasty of valve of heart NEC
Heart Valve Disorder	READ	7918300	Excision of vegetations of valve of heart
Heart Valve Disorder	READ	7918400	Closure of tricuspid valve
Heart Valve Disorder	READ	7918500	Closure of pulmonary valve
Heart Valve Disorder	READ	7918y00	Other specified other open operation on valve of heart
Heart Valve Disorder	READ	7918z00	Other open operation on valve of heart NOS
Heart Valve Disorder	READ	7919	Therapeutic transluminal operations on valve of heart
Heart Valve Disorder	READ	7919000	Percutaneous transluminal mitral valvotomy
Heart Valve Disorder	READ	7919100	Percutaneous transluminal aortic valvotomy
Heart Valve Disorder	READ	7919.11	Percutaneous transluminal valvotomy
Heart Valve Disorder	READ	7919200	Percutaneous transluminal tricuspid valvotomy
Heart Valve Disorder	READ	7919300	Percutaneous transluminal pulmonary valvotomy
Heart Valve Disorder	READ	7919400	Percutaneous transluminal valvuloplasty
Heart Valve Disorder	READ	7919500	Percutaneous transluminal pulmonary valvotomy and valvuloplasty
Heart Valve Disorder	READ	7919600	Percutaneous transluminal replacement of pulmonary valve
Heart Valve Disorder	READ	7919y00	Therapeutic transluminal operation on heart valve OS
Heart Valve Disorder	READ	7919z00	Therapeutic transluminal operation on heart valve NOS
Heart Valve Disorder	READ	791A.00	Removal of obstruction from structure adjacent to valve of heart
Heart Valve Disorder	READ	791A000	Infundibulectomy of heart using patch
Heart Valve Disorder	READ	791A100	Infundibulectomy of heart NEC
Heart Valve Disorder	READ	791A200	Repair of subaortic stenosis
Heart Valve Disorder	READ	791A300	Repair of supra-aortic stenosis
Heart Valve Disorder	READ	791A400	Excision of supramitral valve ring
Heart Valve Disorder	READ	791A500	Aortoventriculoplasty
Heart Valve Disorder	READ	791Ay00	Removal of obstruction from struct adjacent heart valve OS
Heart Valve Disorder	READ	791B.00	Other operations on structure adjacent to valve of heart
Heart Valve Disorder	READ	791B000	Operation on papillary muscle
Heart Valve Disorder	READ	791B100	Operation on chordae tendineae
Heart Valve Disorder	READ	791B200	Operation on mitral subvalvar apparatus
Heart Valve Disorder	READ	791B300	Closure of aorto-left ventricular tunnel
Heart Valve Disorder	READ	791B500	Repair of aneurysm of sinus of Valsalva
Heart Valve Disorder	READ	791By00	Operation on structure adjacent to heart valve OS
Heart Valve Disorder	READ	791Bz00	Operation on structure adjacent to valve of heart NOS
Heart Valve Disorder	READ	791C000	Replacement of aortic root using pulmonary valve autograft with right ventricle to pulmonary artery valved conduit
Heart Valve Disorder	READ	791C100	Aortic root replacement using pulmonary valve autograft with right ventricle to pulmonary artery valved conduit and aortoventriculoplasty
Heart Valve Disorder	READ	791C500	Aortoventriculoplasty with pulmonary valve autograft
Heart Valve Disorder	READ	791D.00	Excision of heart valve
Heart Valve Disorder	READ	791D000	Tricuspid valvectomy
Heart Valve Disorder	READ	791D100	Pulmonary valvectomy
Heart Valve Disorder	READ	791Dy00	Other specified excision of valve of heart
Heart Valve Disorder	READ	791y.00	Heart valve or adjacent structures operations OS
Heart Valve Disorder	READ	791z.00	Heart valve and adjacent structures operations NOS
Heart Valve Disorder	READ	7931000	Inspection of valve of heart
Heart Valve Disorder	READ	7A65.00	Repair of valve of vein
Heart Valve Disorder	READ	7A65000	Transposition of valve of vein
Heart Valve Disorder	READ	7A65100	Interposition of valve of vein
Heart Valve Disorder	READ	7A65y00	Other specified repair of valve of vein
Heart Valve Disorder	READ	7A65z00	Repair of valve of vein NOS
Heart Valve Disorder	READ	7B43500	Endoscopic destruction of posterior urethral valve
Heart Valve Disorder	READ	7B43A00	Endoscopic destruction of urethral valve
Heart Valve Disorder	READ	7B45600	Hook ablation of posterior urethral valve
Heart Valve Disorder	READ	7N40.00	Cardiac valve structure
Heart Valve Disorder	READ	7N40000	Mitral valve structure
Heart Valve Disorder	READ	7N40100	Aortic valve structure
Heart Valve Disorder	READ	7N40200	Tricuspid valve structure
Heart Valve Disorder	READ	7N40300	[SO]Pulmonary valve
Heart Valve Disorder	READ	7N40400	Truncal valve structure
Heart Valve Disorder	READ	7N40z00	[SO]Valve of heart NEC
Heart Valve Disorder	READ	A932000	Syphilitic endocarditis of unspecified valve
Heart Valve Disorder	READ	A932100	Syphilitic endocarditis of mitral valve
Heart Valve Disorder	READ	A932.11	Syphilitic valve disease
Heart Valve Disorder	READ	A932200	Syphilitic endocarditis of aortic valve
Heart Valve Disorder	READ	A932300	Syphilitic endocarditis of tricuspid valve
Heart Valve Disorder	READ	A932400	Syphilitic endocarditis of pulmonary valve
Heart Valve Disorder	READ	A932z00	Syphilitic endocarditis of heart valve NOS
Heart Valve Disorder	READ	B713900	Benign neoplasm of ileocaecal valve
Heart Valve Disorder	READ	G11..00	Mitral valve disease
Heart Valve Disorder	READ	G110.00	Mitral stenosis
Heart Valve Disorder	READ	G110.11	Rheumatic mitral stenosis
Heart Valve Disorder	READ	G111.00	Rheumatic mitral insufficiency
Heart Valve Disorder	READ	G11..11	Rheumatic mitral valve disease
Heart Valve Disorder	READ	G111.11	Mitral incompetence - rheumatic
Heart Valve Disorder	READ	G111.12	Rheumatic mitral regurgitation
Heart Valve Disorder	READ	G112.00	Mitral stenosis with insufficiency
Heart Valve Disorder	READ	G112.12	Mitral stenosis with incompetence
Heart Valve Disorder	READ	G112.13	Mitral stenosis with regurgitation
Heart Valve Disorder	READ	G113.00	Nonrheumatic mitral valve stenosis
Heart Valve Disorder	READ	G114.00	Ruptured mitral valve cusp
Heart Valve Disorder	READ	G11z.00	Mitral valve disease NOS
Heart Valve Disorder	READ	G12..00	Rheumatic aortic valve disease
Heart Valve Disorder	READ	G120.00	Rheumatic aortic stenosis
Heart Valve Disorder	READ	G121.00	Rheumatic aortic insufficiency
Heart Valve Disorder	READ	G121.11	Aortic incompetence - rheumatic
Heart Valve Disorder	READ	G121.12	Rheumatic aortic regurgitation
Heart Valve Disorder	READ	G122.00	Rheumatic aortic stenosis with insufficiency
Heart Valve Disorder	READ	G12z.00	Rheumatic aortic valve disease NOS
Heart Valve Disorder	READ	G13..00	Diseases of mitral and aortic valves
Heart Valve Disorder	READ	G130.00	Mitral and aortic stenosis
Heart Valve Disorder	READ	G131.00	Mitral stenosis and aortic insufficiency
Heart Valve Disorder	READ	G131.13	Mitral stenosis and aortic incompetence
Heart Valve Disorder	READ	G131.14	Mitral stenosis and aortic regurgitation
Heart Valve Disorder	READ	G132.00	Mitral insufficiency and aortic stenosis
Heart Valve Disorder	READ	G132.12	Mitral incompetence and aortic stenosis
Heart Valve Disorder	READ	G132.13	Mitral regurgitation and aortic stenosis
Heart Valve Disorder	READ	G133.00	Mitral and aortic incompetence
Heart Valve Disorder	READ	G133.11	Mitral and aortic insufficiency
Heart Valve Disorder	READ	G133.12	Mitral and aortic regurgitation
Heart Valve Disorder	READ	G13y.00	Multiple mitral and aortic valve involvement
Heart Valve Disorder	READ	G13z.00	Mitral and aortic valve disease NOS
Heart Valve Disorder	READ	G14..00	Other chronic rheumatic endocardial disease
Heart Valve Disorder	READ	G140.00	Tricuspid valve disease
Heart Valve Disorder	READ	G140000	Rheumatic tricuspid stenosis
Heart Valve Disorder	READ	G140100	Rheumatic tricuspid insufficiency
Heart Valve Disorder	READ	G140111	Rheumatic tricuspid regurgitation
Heart Valve Disorder	READ	G140112	Tricuspid incompetence - rheumatic
Heart Valve Disorder	READ	G140200	Rheumatic tricuspid stenosis and insufficiency
Heart Valve Disorder	READ	G14021X	Rheumatic tricuspid stenosis and regurgitation
Heart Valve Disorder	READ	G14021Y	Rheumatic tricuspid stenosis and incompetence
Heart Valve Disorder	READ	G140300	Tricuspid stenosis, cause unspecified
Heart Valve Disorder	READ	G140400	Tricuspid valve regurgitation
Heart Valve Disorder	READ	G140412	Tricuspid incompetence, cause unspecified
Heart Valve Disorder	READ	G140413	Tricuspid regurgitation, cause unspecified
Heart Valve Disorder	READ	G140500	Tricuspid stenosis and insufficiency, cause unspecified
Heart Valve Disorder	READ	G140514	Tricuspid stenosis and regurgitation, cause unspecified
Heart Valve Disorder	READ	G140z00	Rheumatic tricuspid valve disease NOS
Heart Valve Disorder	READ	G141.00	Rheumatic pulmonary valve disease
Heart Valve Disorder	READ	G141000	Rheumatic pulmonary stenosis
Heart Valve Disorder	READ	G141100	Rheumatic pulmonary insufficiency
Heart Valve Disorder	READ	G141200	Rheumatic pulmonary stenosis and insufficiency
Heart Valve Disorder	READ	G141z00	Rheumatic pulmonary valve disease NOS
Heart Valve Disorder	READ	G14z.00	Rheumatic endocarditis
Heart Valve Disorder	READ	G14z.11	Rheumatic valvulitis, chronic NOS
Heart Valve Disorder	READ	G1y..00	Other specified chronic rheumatic heart disease
Heart Valve Disorder	READ	G540.00	Mitral valve incompetence
Heart Valve Disorder	READ	G540000	Mitral incompetence, non-rheumatic
Heart Valve Disorder	READ	G540100	Mitral incompetence, cause unspecified
Heart Valve Disorder	READ	G540.12	Mitral valve insufficiency
Heart Valve Disorder	READ	G540.14	Mitral valve regurgitation
Heart Valve Disorder	READ	G540.15	Mitral valve prolapse
Heart Valve Disorder	READ	G540.16	Mitral regurgitation
Heart Valve Disorder	READ	G540200	Mitral valve prolapse
Heart Valve Disorder	READ	G540300	Mitral valve leaf prolapse
Heart Valve Disorder	READ	G540z00	Mitral valve disorder
Heart Valve Disorder	READ	G541.00	Aortic valve disease
Heart Valve Disorder	READ	G541000	Aortic incompetence, non-rheumatic
Heart Valve Disorder	READ	G541011	Aortic insufficiency, non-rheumatic
Heart Valve Disorder	READ	G541012	Aortic regurgitation, non-rheumatic
Heart Valve Disorder	READ	G54..11	Heart valve disorders - non rheumatic
Heart Valve Disorder	READ	G541100	Aortic stenosis, non-rheumatic
Heart Valve Disorder	READ	G541200	Aortic valve regurgitation
Heart Valve Disorder	READ	G541211	Aortic insufficiency alone, cause unspecified
Heart Valve Disorder	READ	G541212	Aortic regurgitation alone, cause unspecified
Heart Valve Disorder	READ	G541300	Aortic valve stenosis
Heart Valve Disorder	READ	G541400	Aortic valve stenosis with insufficiency
Heart Valve Disorder	READ	G541500	Aortic valve stenosis
Heart Valve Disorder	READ	G541600	Aortic valve sclerosis
Heart Valve Disorder	READ	G541700	Aortic valve calcification
Heart Valve Disorder	READ	G541z00	Aortic valve disorder
Heart Valve Disorder	READ	G542.00	Tricuspid valve disorders, non-rheumatic
Heart Valve Disorder	READ	G542000	Tricuspid incompetence, non-rheumatic
Heart Valve Disorder	READ	G542011	Tricuspid insufficiency, non-rheumatic
Heart Valve Disorder	READ	G542012	Tricuspid regurgitation, non-rheumatic
Heart Valve Disorder	READ	G542100	Tricuspid stenosis, non-rheumatic
Heart Valve Disorder	READ	G542200	Nonrheumatic tricuspid valve stenosis with insufficiency
Heart Valve Disorder	READ	G542X00	Nonrheumatic tricuspid valve disorder, unspecified
Heart Valve Disorder	READ	G542z00	Tricuspid valve disorders NOS
Heart Valve Disorder	READ	G543.00	Pulmonary valve disease
Heart Valve Disorder	READ	G543000	Pulmonary incompetence, non-rheumatic
Heart Valve Disorder	READ	G543011	Pulmonary insufficiency, non-rheumatic
Heart Valve Disorder	READ	G543012	Pulmonary regurgitation, non-rheumatic
Heart Valve Disorder	READ	G543100	Pulmonary stenosis, non-rheumatic
Heart Valve Disorder	READ	G543200	Pulmonary incompetence, cause unspecified
Heart Valve Disorder	READ	G543213	Pulmonary insufficiency, cause unspecified
Heart Valve Disorder	READ	G543215	Pulmonic valve regurgitation
Heart Valve Disorder	READ	G543300	Pulmonic valve stenosis
Heart Valve Disorder	READ	G543311	Pulmonary stenosis, cause unspecified
Heart Valve Disorder	READ	G543400	Pulmonary valve stenosis with insufficiency
Heart Valve Disorder	READ	G543z00	Pulmonary valve disorders NOS
Heart Valve Disorder	READ	G544.00	Multiple valve diseases
Heart Valve Disorder	READ	G544000	Disorders of both aortic and tricuspid valves
Heart Valve Disorder	READ	G544100	Disorders of both mitral and tricuspid valves
Heart Valve Disorder	READ	G544200	Combined disorders of mitral, aortic and tricuspid valves
Heart Valve Disorder	READ	G544X00	Multiple valve disease, unspecified
Heart Valve Disorder	READ	G54z.00	Valvular endocarditis
Heart Valve Disorder	READ	G54z000	Heart valve regurgitation
Heart Valve Disorder	READ	G54z013	Regurgitation of unspecified heart valve
Heart Valve Disorder	READ	G54z014	Insufficiency of unspecified heart valve
Heart Valve Disorder	READ	G54z100	Heart valve stenosis
Heart Valve Disorder	READ	G54z200	Chronic cardiac valvulitis
Heart Valve Disorder	READ	G54z300	Endocarditis, valve unspecified, OS
Heart Valve Disorder	READ	G54z500	Valvular heart disease
Heart Valve Disorder	READ	G54zz00	Endocarditis, valve unspecified, NOS
Heart Valve Disorder	READ	G580400	Congestive heart failure due to valvular disease
Heart Valve Disorder	READ	Gyu1000	[X]Other mitral valve diseases
Heart Valve Disorder	READ	Gyu1100	[X]Other rheumatic aortic valve diseases
Heart Valve Disorder	READ	Gyu1200	[X]Other tricuspid valve diseases
Heart Valve Disorder	READ	Gyu1500	Multiple valve disease
Heart Valve Disorder	READ	Gyu5500	[X]Other nonrheumatic mitral valve disorders
Heart Valve Disorder	READ	Gyu5600	[X]Other aortic valve disorders
Heart Valve Disorder	READ	Gyu5800	Pulmonary valve disorder
Heart Valve Disorder	READ	Gyu5A00	[X]Aortic valve disorders in diseases classified elsewhere
Heart Valve Disorder	READ	Gyu5B00	Tricuspid valve disorder
Heart Valve Disorder	READ	Gyu5D00	[X]Multiple valve disorders/diseases CE
Heart Valve Disorder	READ	Gyu5E00	Endocarditis
Heart Valve Disorder	READ	P60..00	Pulmonary valve anomalies
Heart Valve Disorder	READ	P600.00	Pulmonary valve anomaly, unspecified
Heart Valve Disorder	READ	P601.00	Congenital atresia of the pulmonary valve
Heart Valve Disorder	READ	P601000	Hypoplasia of pulmonary valve
Heart Valve Disorder	READ	P601z00	Congenital atresia of pulmonary valve
Heart Valve Disorder	READ	P602.00	PV - Congenital pulmonary valve stenosis
Heart Valve Disorder	READ	P602100	Congenital fusion of pulmonary valve segment
Heart Valve Disorder	READ	P602z00	Congenital stenosis of pulmonary valve
Heart Valve Disorder	READ	P60z.00	Other pulmonary valve anomalies
Heart Valve Disorder	READ	P60z000	Congenital insufficiency of the pulmonary valve
Heart Valve Disorder	READ	P60zz00	Other pulmonary valve anomaly NOS
Heart Valve Disorder	READ	P611.00	Congenital tricuspid stenosis
Heart Valve Disorder	READ	P62..00	Ebstein's anomaly of tricuspid valve
Heart Valve Disorder	READ	P63..00	Congenital stenosis of aortic valve
Heart Valve Disorder	READ	P64..00	Congenital insufficiency of aortic valve
Heart Valve Disorder	READ	P640.00	Congenital aortic valve insufficiency, unspecified
Heart Valve Disorder	READ	P641.00	Bicuspid aortic valve
Heart Valve Disorder	READ	P64z.00	Congenital aortic valve insufficiency NOS
Heart Valve Disorder	READ	P65..00	Congenital mitral stenosis
Heart Valve Disorder	READ	P650.00	Congenital mitral stenosis, unspecified
Heart Valve Disorder	READ	P651.00	Fused commissure of the mitral valve
Heart Valve Disorder	READ	P652.00	Parachute deformity of the mitral valve
Heart Valve Disorder	READ	P653.00	Supernumerary cusps of the mitral valve
Heart Valve Disorder	READ	P65z.00	Congenital mitral stenosis NOS
Heart Valve Disorder	READ	P66..00	Congenital mitral insufficiency
Heart Valve Disorder	READ	P6W..00	Congenital malformation of aortic and mitral valves unsp
Heart Valve Disorder	READ	P6X..00	Congenital malformation of tricuspid valve, unspecified
Heart Valve Disorder	READ	P6y0.00	Subaortic stenosis
Heart Valve Disorder	READ	P6y2.00	Pulmonary infundibular stenosis
Heart Valve Disorder	READ	P6yy.11	Hypoplastic aortic orifice or valve
Heart Valve Disorder	READ	P6yy.13	Congenital insufficiency of heart valve NEC
Heart Valve Disorder	READ	P6yy700	Atresia of heart valve NEC
Heart Valve Disorder	READ	P6yyB00	Supernumerary heart valve cusps NEC
Heart Valve Disorder	READ	P6yyC00	Fusion of mitral valve cusps
Heart Valve Disorder	READ	P6yyD00	Fusion of heart valve cusps NEC
Heart Valve Disorder	READ	P6z0.00	Congenital anomaly of heart valve
Heart Valve Disorder	READ	P711.13	Preductal aortic stenosis
Heart Valve Disorder	READ	P712.13	Postductal aortic stenosis
Heart Valve Disorder	READ	P722400	Supravalvar aortic stenosis
Heart Valve Disorder	READ	PD21.11	Congenital ureteric valves
Heart Valve Disorder	READ	PD62.00	Congenital urethral valvular stricture
Heart Valve Disorder	READ	PD62.11	Congenital posterior urethral valves
Heart Valve Disorder	READ	PD62.12	Congenital urethral posterior valvular stricture
Heart Valve Disorder	READ	PD67.00	Congenital posterior urethral valves
Heart Valve Disorder	READ	Pyu2200	Congenital pulmonary valve abnormality
Heart Valve Disorder	READ	Pyu2G00	Congenital anomaly of tricuspid valve
Heart Valve Disorder	READ	Pyu2H00	[X]Congenital malformation of aortic and mitral valves unsp
Heart Valve Disorder	READ	SP00200	Mechanical complication of heart valve prosthesis
Heart Valve Disorder	READ	SP00400	Infection and inflammatory reaction due to cardiac valve prosthesis
Heart Valve Disorder	READ	SyuK611	[X] Embolism from prosthetic heart valve
Heart Valve Disorder	READ	TB01200	Implant of heart valve prosthesis + complication, no blame
Heart Valve Disorder	READ	ZV42200	[V]Heart valve transplanted
Heart Valve Disorder	READ	ZV43300	[V]Has artificial heart valve
Heart Valve Disorder	READ	ZV45212	[V]Has cerebrospinal fluid valve in situ
Heart Valve Disorder	READ	ZV45H00	[V]Presence of prosthetic heart valve
Heart Valve Disorder	READ	ZVu6e00	History of heart valve repair with prosthesis
Heart Valve Disorder	SNOMED	160219005	Valveman
Heart Valve Disorder	SNOMED	161667004	H/O: heart valve recipient
Heart Valve Disorder	SNOMED	161677002	H/O: artificial heart valve
Heart Valve Disorder	SNOMED	251088005	Aortic valve gradient
Heart Valve Disorder	SNOMED	82762009	Insertion of Halber valve for spina bifida
Heart Valve Disorder	SNOMED	171522002	Renewal of valve of cerebroventricular shunt
Heart Valve Disorder	SNOMED	303647007	Drainage of ventricle of brain using Holter valve
Heart Valve Disorder	SNOMED	715563006	Insertion of endobronchial valve
Heart Valve Disorder	SNOMED	173133004	Changing of tracheooesophageal valve
Heart Valve Disorder	SNOMED	425447009	Bag valve mask ventilation
Heart Valve Disorder	SNOMED	275162000	Hofmeister valved gastrectomy
Heart Valve Disorder	SNOMED	174815002	Correction of tetralogy of Fallot using valved right ventricular outflow conduit
Heart Valve Disorder	SNOMED	425785006	Repair of tetralogy of Fallot with absent pulmonary valve
Heart Valve Disorder	SNOMED	174880000	Creation of valved cardiac conduit
Heart Valve Disorder	SNOMED	174881001	Creation of valved conduit between atrium and ventricle of heart
Heart Valve Disorder	SNOMED	174883003	Creation of valved conduit between right ventricle of heart and pulmonary artery
Heart Valve Disorder	SNOMED	174884009	Creation of valved conduit between left ventricle of heart and aorta
Heart Valve Disorder	SNOMED	174885005	Revision of valved cardiac conduit
Heart Valve Disorder	SNOMED	426506002	Creation of valved conduit between left ventricle of heart and pulmonary artery
Heart Valve Disorder	SNOMED	428893001	Replacement of valved cardiac conduit
Heart Valve Disorder	SNOMED	174880000	Other specified creation of valved cardiac conduit
Heart Valve Disorder	SNOMED	429616001	Aortopulmonary reconstruction with right ventricle to pulmonary arterial valveless conduit
Heart Valve Disorder	SNOMED	174916002	Valves of heart and adjacent structures operations
Heart Valve Disorder	SNOMED	265472007	Plastic repair of mitral valve
Heart Valve Disorder	SNOMED	174918001	Allograft replacement of mitral valve
Heart Valve Disorder	SNOMED	174919009	Xenograft replacement of mitral valve
Heart Valve Disorder	SNOMED	384642005	Mitral valvuloplasty
Heart Valve Disorder	SNOMED	53059001	Replacement of mitral valve
Heart Valve Disorder	SNOMED	431339008	Mechanical prosthetic mitral valve replacement
Heart Valve Disorder	SNOMED	232773001	Bjork-Shiley prosthetic replacement of mitral valve
Heart Valve Disorder	SNOMED	232773001	Bjork-Shiley prosthetic replacement of mitral valve
Heart Valve Disorder	SNOMED	431339008	Carpentier prosthetic replacement of mitral valve
Heart Valve Disorder	SNOMED	431339008	Edwards prosthetic replacement of mitral valve
Heart Valve Disorder	SNOMED	53059001	Replacement of mitral valve NEC
Heart Valve Disorder	SNOMED	384642005	Mitral valvuloplasty NEC
Heart Valve Disorder	SNOMED	384641003	Repair of mitral valve
Heart Valve Disorder	SNOMED	265472007	Other specified plastic repair of mitral valve
Heart Valve Disorder	SNOMED	265472007	Plastic repair of mitral valve NOS
Heart Valve Disorder	SNOMED	265473002	Plastic repair of aortic valve
Heart Valve Disorder	SNOMED	174927000	Allograft replacement of aortic valve
Heart Valve Disorder	SNOMED	174928005	Xenograft aortic valve replacement
Heart Valve Disorder	SNOMED	112816004	Aortic valvuloplasty
Heart Valve Disorder	SNOMED	26212005	Replacement of aortic valve
Heart Valve Disorder	SNOMED	174929002	Mechanical prosthetic aortic valve replacement
Heart Valve Disorder	SNOMED	26212005	Replacement of aortic valve NEC
Heart Valve Disorder	SNOMED	112816004	Aortic valvuloplasty NEC
Heart Valve Disorder	SNOMED	112816004	Aortic valve repair NEC
Heart Valve Disorder	SNOMED	443887000	Transapical implantation of aortic valve
Heart Valve Disorder	SNOMED	443916000	Transluminal implantation of aortic valve
Heart Valve Disorder	SNOMED	265473002	Other specified plastic repair of aortic valve
Heart Valve Disorder	SNOMED	265473002	Plastic repair of aortic valve NOS
Heart Valve Disorder	SNOMED	265474008	Plastic repair of tricuspid valve
Heart Valve Disorder	SNOMED	174935002	Allograft replacement of tricuspid valve
Heart Valve Disorder	SNOMED	174936001	Xenograft replacement of tricuspid valve
Heart Valve Disorder	SNOMED	25236004	Replacement of tricuspid valve
Heart Valve Disorder	SNOMED	384643000	Tricuspid valvuloplasty
Heart Valve Disorder	SNOMED	174937005	Prosthetic replacement of tricuspid valve
Heart Valve Disorder	SNOMED	25236004	Replacement of tricuspid valve
Heart Valve Disorder	SNOMED	384643000	Tricuspid valvuloplasty NEC
Heart Valve Disorder	SNOMED	384643000	Tricuspid valve repair NEC
Heart Valve Disorder	SNOMED	265474008	Other specified plastic repair of tricuspid valve
Heart Valve Disorder	SNOMED	265474008	Plastic repair of tricuspid valve NOS
Heart Valve Disorder	SNOMED	265475009	Plastic repair of pulmonary valve
Heart Valve Disorder	SNOMED	174944001	Allograft replacement of pulmonary valve
Heart Valve Disorder	SNOMED	174945000	Xenograft replacement of pulmonary valve
Heart Valve Disorder	SNOMED	386749005	Pulmonary valvuloplasty
Heart Valve Disorder	SNOMED	88045004	PVR - Pulmonary valve replacement
Heart Valve Disorder	SNOMED	174946004	Prosthetic replacement of pulmonary valve
Heart Valve Disorder	SNOMED	88045004	Replacement of pulmonary valve
Heart Valve Disorder	SNOMED	265475009	Pulmonary valvuloplasty NEC
Heart Valve Disorder	SNOMED	386749005	Pulmonary valve repair NEC
Heart Valve Disorder	SNOMED	265475009	Other specified plastic repair of pulmonary valve
Heart Valve Disorder	SNOMED	265475009	Plastic repair of pulmonary valve NOS
Heart Valve Disorder	SNOMED	73544002	Plastic repair of unspecified valve of heart
Heart Valve Disorder	SNOMED	73544002	Allograft replacement of valve of heart NEC
Heart Valve Disorder	SNOMED	73544002	Xenograft replacement of valve of heart NEC
Heart Valve Disorder	SNOMED	34068001	Replacement of unspecified valve of heart
Heart Valve Disorder	SNOMED	307279007	Prosthetic replacement of heart valve
Heart Valve Disorder	SNOMED	307279007	Edwards prosthetic replacement of valve of heart
Heart Valve Disorder	SNOMED	307279007	Starr prosthetic replacement of valve of heart
Heart Valve Disorder	SNOMED	34068001	Heart valve replacement
Heart Valve Disorder	SNOMED	275212003	Heart valvuloplasty
Heart Valve Disorder	SNOMED	275212003	Repair of valve of heart NEC
Heart Valve Disorder	SNOMED	232931004	Truncal valve repair
Heart Valve Disorder	SNOMED	232948007	Replacement of truncal valve
Heart Valve Disorder	SNOMED	73544002	Other specified plastic repair of unspecified valve of heart
Heart Valve Disorder	SNOMED	73544002	Plastic repair of unspecified valve of heart NOS
Heart Valve Disorder	SNOMED	174959007	Revision of plastic repair of valve of heart
Heart Valve Disorder	SNOMED	174960002	Revision of plastic repair of mitral valve
Heart Valve Disorder	SNOMED	174961003	Revision of plastic repair of aortic valve
Heart Valve Disorder	SNOMED	174962005	Revision of plastic repair of tricuspid valve
Heart Valve Disorder	SNOMED	174963000	Revision of plastic repair of pulmonary valve
Heart Valve Disorder	SNOMED	174959007	Other specified revision of plastic repair of valve of heart
Heart Valve Disorder	SNOMED	174959007	Revision of plastic repair of valve of heart NOS
Heart Valve Disorder	SNOMED	174966008	Open incision of heart valve
Heart Valve Disorder	SNOMED	174967004	Open mitral valvotomy
Heart Valve Disorder	SNOMED	174968009	Open aortic valvotomy
Heart Valve Disorder	SNOMED	174966008	Open heart valvotomy
Heart Valve Disorder	SNOMED	174969001	Open tricuspid valvotomy
Heart Valve Disorder	SNOMED	174970000	Open pulmonary valvotomy
Heart Valve Disorder	SNOMED	174966008	Other specified open specified incision of valve of heart
Heart Valve Disorder	SNOMED	174966008	Open incision of valve of heart NOS
Heart Valve Disorder	SNOMED	307799000	Heart valvotomy NEC
Heart Valve Disorder	SNOMED	174973003	Closed incision of heart valve
Heart Valve Disorder	SNOMED	6433003	Closed mitral valvotomy
Heart Valve Disorder	SNOMED	112814001	Closed aortic valvotomy
Heart Valve Disorder	SNOMED	174973003	Closed heart valvotomy
Heart Valve Disorder	SNOMED	129243001	Closed tricuspid valvotomy
Heart Valve Disorder	SNOMED	83187002	Closed pulmonary valvotomy
Heart Valve Disorder	SNOMED	83187002	Brock pulmonary valvulotomy
Heart Valve Disorder	SNOMED	174973003	Other specified closed incision of valve of heart
Heart Valve Disorder	SNOMED	174973003	Closed incision of valve of heart NOS
Heart Valve Disorder	SNOMED	73544002	Other open operations on valve of heart
Heart Valve Disorder	SNOMED	174980001	Annuloplasty of mitral valve
Heart Valve Disorder	SNOMED	265480000	Annuloplasty of tricuspid valve
Heart Valve Disorder	SNOMED	232783002	De Vega tricuspid annuloplasty
Heart Valve Disorder	SNOMED	73544002	Annuloplasty of valve of heart NEC
Heart Valve Disorder	SNOMED	174983004	Excision of vegetations of valve of heart
Heart Valve Disorder	SNOMED	232808000	Closure of tricuspid valve
Heart Valve Disorder	SNOMED	232867007	Closure of pulmonary valve
Heart Valve Disorder	SNOMED	73544002	Other specified other open operation on valve of heart
Heart Valve Disorder	SNOMED	73544002	Other open operation on valve of heart NOS
Heart Valve Disorder	SNOMED	386727004	Therapeutic transluminal operations on valve of heart
Heart Valve Disorder	SNOMED	174987003	Percutaneous transluminal mitral valvotomy
Heart Valve Disorder	SNOMED	174988008	Percutaneous transluminal aortic valvotomy
Heart Valve Disorder	SNOMED	386727004	Percutaneous transluminal valvotomy
Heart Valve Disorder	SNOMED	174989000	Percutaneous transluminal tricuspid valvotomy
Heart Valve Disorder	SNOMED	174990009	Percutaneous transluminal pulmonary valvotomy
Heart Valve Disorder	SNOMED	68860005	Percutaneous transluminal valvuloplasty
Heart Valve Disorder	SNOMED	3.84441E+14	Percutaneous transluminal pulmonary valvotomy and valvuloplasty
Heart Valve Disorder	SNOMED	429248007	Percutaneous transluminal replacement of pulmonary valve
Heart Valve Disorder	SNOMED	73544002	Therapeutic transluminal operation on heart valve OS
Heart Valve Disorder	SNOMED	73544002	Therapeutic transluminal operation on heart valve NOS
Heart Valve Disorder	SNOMED	174994000	Removal of obstruction from structure adjacent to valve of heart
Heart Valve Disorder	SNOMED	174995004	Infundibulectomy of heart using patch
Heart Valve Disorder	SNOMED	233065007	Infundibulectomy of heart NEC
Heart Valve Disorder	SNOMED	174997007	Repair of subaortic stenosis
Heart Valve Disorder	SNOMED	174998002	Repair of supra-aortic stenosis
Heart Valve Disorder	SNOMED	232765005	Excision of supramitral valve ring
Heart Valve Disorder	SNOMED	232850000	Aortoventriculoplasty
Heart Valve Disorder	SNOMED	174994000	Removal of obstruction from struct adjacent heart valve OS
Heart Valve Disorder	SNOMED	73544002	Other operations on structure adjacent to valve of heart
Heart Valve Disorder	SNOMED	1411001	Operation on papillary muscle
Heart Valve Disorder	SNOMED	13721004	Operation on chordae tendineae
Heart Valve Disorder	SNOMED	7.92691E+14	Operation on mitral subvalvar apparatus
Heart Valve Disorder	SNOMED	427265007	Closure of aorto-left ventricular tunnel
Heart Valve Disorder	SNOMED	386815009	Repair of aneurysm of sinus of Valsalva
Heart Valve Disorder	SNOMED	73544002	Operation on structure adjacent to heart valve OS
Heart Valve Disorder	SNOMED	64915003	Operation on structure adjacent to valve of heart NOS
Heart Valve Disorder	SNOMED	428501002	Replacement of aortic root using pulmonary valve autograft with right ventricle to pulmonary artery valved conduit
Heart Valve Disorder	SNOMED	2.33601E+14	Aortic root replacement using pulmonary valve autograft with right ventricle to pulmonary artery valved conduit and aortoventriculoplasty
Heart Valve Disorder	SNOMED	429269009	Aortoventriculoplasty with pulmonary valve autograft
Heart Valve Disorder	SNOMED	87123001	Excision of heart valve
Heart Valve Disorder	SNOMED	232811004	Tricuspid valvectomy
Heart Valve Disorder	SNOMED	232872003	Pulmonary valvectomy
Heart Valve Disorder	SNOMED	87123001	Other specified excision of valve of heart
Heart Valve Disorder	SNOMED	73544002	Heart valve or adjacent structures operations OS
Heart Valve Disorder	SNOMED	73544002	Heart valve and adjacent structures operations NOS
Heart Valve Disorder	SNOMED	175103009	Inspection of valve of heart
Heart Valve Disorder	SNOMED	175807007	Repair of valve of vein
Heart Valve Disorder	SNOMED	175808002	Transposition of valve of vein
Heart Valve Disorder	SNOMED	175809005	Interposition of valve of vein
Heart Valve Disorder	SNOMED	175807007	Other specified repair of valve of vein
Heart Valve Disorder	SNOMED	175807007	Repair of valve of vein NOS
Heart Valve Disorder	SNOMED	176358009	Endoscopic destruction of posterior urethral valve
Heart Valve Disorder	SNOMED	427536000	Endoscopic destruction of urethral valve
Heart Valve Disorder	SNOMED	176374004	Hook ablation of posterior urethral valve
Heart Valve Disorder	SNOMED	17401000	Cardiac valve structure
Heart Valve Disorder	SNOMED	91134007	Mitral valve structure
Heart Valve Disorder	SNOMED	34202007	Aortic valve structure
Heart Valve Disorder	SNOMED	46030003	Tricuspid valve structure
Heart Valve Disorder	SNOMED	39057004	[SO]Pulmonary valve
Heart Valve Disorder	SNOMED	279317000	Truncal valve structure
Heart Valve Disorder	SNOMED	17401000	[SO]Valve of heart NEC
Heart Valve Disorder	SNOMED	67391006	Syphilitic endocarditis of unspecified valve
Heart Valve Disorder	SNOMED	186875004	Syphilitic endocarditis of mitral valve
Heart Valve Disorder	SNOMED	233849007	Syphilitic valve disease
Heart Valve Disorder	SNOMED	278480000	Syphilitic endocarditis of aortic valve
Heart Valve Disorder	SNOMED	186877007	Syphilitic endocarditis of tricuspid valve
Heart Valve Disorder	SNOMED	186878002	Syphilitic endocarditis of pulmonary valve
Heart Valve Disorder	SNOMED	67391006	Syphilitic endocarditis of heart valve NOS
Heart Valve Disorder	SNOMED	255172003	Benign neoplasm of ileocaecal valve
Heart Valve Disorder	SNOMED	11851006	Mitral valve disease
Heart Valve Disorder	SNOMED	79619009	Mitral stenosis
Heart Valve Disorder	SNOMED	86466006	Rheumatic mitral stenosis
Heart Valve Disorder	SNOMED	31085000	Rheumatic mitral insufficiency
Heart Valve Disorder	SNOMED	83898004	Rheumatic mitral valve disease
Heart Valve Disorder	SNOMED	31085000	Mitral incompetence - rheumatic
Heart Valve Disorder	SNOMED	31085000	Rheumatic mitral regurgitation
Heart Valve Disorder	SNOMED	194726006	Mitral stenosis with insufficiency
Heart Valve Disorder	SNOMED	194726006	Mitral stenosis with incompetence
Heart Valve Disorder	SNOMED	194726006	Mitral stenosis with regurgitation
Heart Valve Disorder	SNOMED	194727002	Nonrheumatic mitral valve stenosis
Heart Valve Disorder	SNOMED	251003004	Ruptured mitral valve cusp
Heart Valve Disorder	SNOMED	11851006	Mitral valve disease NOS
Heart Valve Disorder	SNOMED	12023003	Rheumatic aortic valve disease
Heart Valve Disorder	SNOMED	72011007	Rheumatic aortic stenosis
Heart Valve Disorder	SNOMED	78031003	Rheumatic aortic insufficiency
Heart Valve Disorder	SNOMED	78031003	Aortic incompetence - rheumatic
Heart Valve Disorder	SNOMED	78031003	Rheumatic aortic regurgitation
Heart Valve Disorder	SNOMED	17759006	Rheumatic aortic stenosis with insufficiency
Heart Valve Disorder	SNOMED	12023003	Rheumatic aortic valve disease NOS
Heart Valve Disorder	SNOMED	194732001	Diseases of mitral and aortic valves
Heart Valve Disorder	SNOMED	194733006	Mitral and aortic stenosis
Heart Valve Disorder	SNOMED	194734000	Mitral stenosis and aortic insufficiency
Heart Valve Disorder	SNOMED	194734000	Mitral stenosis and aortic incompetence
Heart Valve Disorder	SNOMED	194734000	Mitral stenosis and aortic regurgitation
Heart Valve Disorder	SNOMED	194735004	Mitral insufficiency and aortic stenosis
Heart Valve Disorder	SNOMED	194735004	Mitral incompetence and aortic stenosis
Heart Valve Disorder	SNOMED	194735004	Mitral regurgitation and aortic stenosis
Heart Valve Disorder	SNOMED	194736003	Mitral and aortic incompetence
Heart Valve Disorder	SNOMED	194736003	Mitral and aortic insufficiency
Heart Valve Disorder	SNOMED	194736003	Mitral and aortic regurgitation
Heart Valve Disorder	SNOMED	194732001	Multiple mitral and aortic valve involvement
Heart Valve Disorder	SNOMED	194732001	Mitral and aortic valve disease NOS
Heart Valve Disorder	SNOMED	46165000	Other chronic rheumatic endocardial disease
Heart Valve Disorder	SNOMED	20721001	Tricuspid valve disease
Heart Valve Disorder	SNOMED	88318005	Rheumatic tricuspid stenosis
Heart Valve Disorder	SNOMED	67696008	Rheumatic tricuspid insufficiency
Heart Valve Disorder	SNOMED	67696008	Rheumatic tricuspid regurgitation
Heart Valve Disorder	SNOMED	67696008	Tricuspid incompetence - rheumatic
Heart Valve Disorder	SNOMED	194741006	Rheumatic tricuspid stenosis and insufficiency
Heart Valve Disorder	SNOMED	194741006	Rheumatic tricuspid stenosis and regurgitation
Heart Valve Disorder	SNOMED	194741006	Rheumatic tricuspid stenosis and incompetence
Heart Valve Disorder	SNOMED	49915006	Tricuspid stenosis, cause unspecified
Heart Valve Disorder	SNOMED	111287006	Tricuspid valve regurgitation
Heart Valve Disorder	SNOMED	111287006	Tricuspid incompetence, cause unspecified
Heart Valve Disorder	SNOMED	111287006	Tricuspid regurgitation, cause unspecified
Heart Valve Disorder	SNOMED	49915006	Tricuspid stenosis and insufficiency, cause unspecified
Heart Valve Disorder	SNOMED	49915006	Tricuspid stenosis and regurgitation, cause unspecified
Heart Valve Disorder	SNOMED	49699002	Rheumatic tricuspid valve disease NOS
Heart Valve Disorder	SNOMED	18687009	Rheumatic pulmonary valve disease
Heart Valve Disorder	SNOMED	91442002	Rheumatic pulmonary stenosis
Heart Valve Disorder	SNOMED	34126003	Rheumatic pulmonary insufficiency
Heart Valve Disorder	SNOMED	85971001	Rheumatic pulmonary stenosis and insufficiency
Heart Valve Disorder	SNOMED	18687009	Rheumatic pulmonary valve disease NOS
Heart Valve Disorder	SNOMED	48872007	Rheumatic endocarditis
Heart Valve Disorder	SNOMED	87648004	Rheumatic valvulitis, chronic NOS
Heart Valve Disorder	SNOMED	87648004	Other specified chronic rheumatic heart disease
Heart Valve Disorder	SNOMED	48724000	Mitral valve incompetence
Heart Valve Disorder	SNOMED	194978002	Mitral incompetence, non-rheumatic
Heart Valve Disorder	SNOMED	48724000	Mitral incompetence, cause unspecified
Heart Valve Disorder	SNOMED	48724000	Mitral valve insufficiency
Heart Valve Disorder	SNOMED	48724000	Mitral valve regurgitation
Heart Valve Disorder	SNOMED	409712001	Mitral valve prolapse
Heart Valve Disorder	SNOMED	48724000	Mitral regurgitation
Heart Valve Disorder	SNOMED	409712001	Mitral valve prolapse
Heart Valve Disorder	SNOMED	250989005	Mitral valve leaf prolapse
Heart Valve Disorder	SNOMED	11851006	Mitral valve disorder
Heart Valve Disorder	SNOMED	8722008	Aortic valve disease
Heart Valve Disorder	SNOMED	194983005	Aortic incompetence, non-rheumatic
Heart Valve Disorder	SNOMED	194983005	Aortic insufficiency, non-rheumatic
Heart Valve Disorder	SNOMED	194983005	Aortic regurgitation, non-rheumatic
Heart Valve Disorder	SNOMED	274097009	Heart valve disorders - non rheumatic
Heart Valve Disorder	SNOMED	194984004	Aortic stenosis, non-rheumatic
Heart Valve Disorder	SNOMED	60234000	Aortic valve regurgitation
Heart Valve Disorder	SNOMED	60234000	Aortic insufficiency alone, cause unspecified
Heart Valve Disorder	SNOMED	60234000	Aortic regurgitation alone, cause unspecified
Heart Valve Disorder	SNOMED	60573004	Aortic valve stenosis
Heart Valve Disorder	SNOMED	194987006	Aortic valve stenosis with insufficiency
Heart Valve Disorder	SNOMED	60573004	Aortic valve stenosis
Heart Valve Disorder	SNOMED	67754003	Aortic valve sclerosis
Heart Valve Disorder	SNOMED	250978003	Aortic valve calcification
Heart Valve Disorder	SNOMED	8722008	Aortic valve disorder
Heart Valve Disorder	SNOMED	194989009	Tricuspid valve disorders, non-rheumatic
Heart Valve Disorder	SNOMED	194990000	Tricuspid incompetence, non-rheumatic
Heart Valve Disorder	SNOMED	194990000	Tricuspid insufficiency, non-rheumatic
Heart Valve Disorder	SNOMED	194990000	Tricuspid regurgitation, non-rheumatic
Heart Valve Disorder	SNOMED	194991001	Tricuspid stenosis, non-rheumatic
Heart Valve Disorder	SNOMED	194992008	Nonrheumatic tricuspid valve stenosis with insufficiency
Heart Valve Disorder	SNOMED	194989009	Nonrheumatic tricuspid valve disorder, unspecified
Heart Valve Disorder	SNOMED	20721001	Tricuspid valve disorders NOS
Heart Valve Disorder	SNOMED	76267008	Pulmonary valve disease
Heart Valve Disorder	SNOMED	194995005	Pulmonary incompetence, non-rheumatic
Heart Valve Disorder	SNOMED	194995005	Pulmonary insufficiency, non-rheumatic
Heart Valve Disorder	SNOMED	194995005	Pulmonary regurgitation, non-rheumatic
Heart Valve Disorder	SNOMED	194997002	Pulmonary stenosis, non-rheumatic
Heart Valve Disorder	SNOMED	91434003	Pulmonary incompetence, cause unspecified
Heart Valve Disorder	SNOMED	91434003	Pulmonary insufficiency, cause unspecified
Heart Valve Disorder	SNOMED	91434003	Pulmonic valve regurgitation
Heart Valve Disorder	SNOMED	56786000	Pulmonic valve stenosis
Heart Valve Disorder	SNOMED	56786000	Pulmonary stenosis, cause unspecified
Heart Valve Disorder	SNOMED	195000004	Pulmonary valve stenosis with insufficiency
Heart Valve Disorder	SNOMED	76267008	Pulmonary valve disorders NOS
Heart Valve Disorder	SNOMED	195002007	Multiple valve diseases
Heart Valve Disorder	SNOMED	195003002	Disorders of both aortic and tricuspid valves
Heart Valve Disorder	SNOMED	195004008	Disorders of both mitral and tricuspid valves
Heart Valve Disorder	SNOMED	195005009	Combined disorders of mitral, aortic and tricuspid valves
Heart Valve Disorder	SNOMED	195002007	Multiple valve disease, unspecified
Heart Valve Disorder	SNOMED	89736004	Valvular endocarditis
Heart Valve Disorder	SNOMED	40445007	Heart valve regurgitation
Heart Valve Disorder	SNOMED	40445007	Regurgitation of unspecified heart valve
Heart Valve Disorder	SNOMED	40445007	Insufficiency of unspecified heart valve
Heart Valve Disorder	SNOMED	44241007	Heart valve stenosis
Heart Valve Disorder	SNOMED	40964007	Chronic cardiac valvulitis
Heart Valve Disorder	SNOMED	89736004	Endocarditis, valve unspecified, OS
Heart Valve Disorder	SNOMED	368009	Valvular heart disease
Heart Valve Disorder	SNOMED	89736004	Endocarditis, valve unspecified, NOS
Heart Valve Disorder	SNOMED	426611007	Congestive heart failure due to valvular disease
Heart Valve Disorder	SNOMED	11851006	[X]Other mitral valve diseases
Heart Valve Disorder	SNOMED	12023003	[X]Other rheumatic aortic valve diseases
Heart Valve Disorder	SNOMED	20721001	[X]Other tricuspid valve diseases
Heart Valve Disorder	SNOMED	195002007	Multiple valve disease
Heart Valve Disorder	SNOMED	11851006	[X]Other nonrheumatic mitral valve disorders
Heart Valve Disorder	SNOMED	8722008	[X]Other aortic valve disorders
Heart Valve Disorder	SNOMED	76267008	Pulmonary valve disorder
Heart Valve Disorder	SNOMED	8722008	[X]Aortic valve disorders in diseases classified elsewhere
Heart Valve Disorder	SNOMED	20721001	Tricuspid valve disorder
Heart Valve Disorder	SNOMED	195002007	[X]Multiple valve disorders/diseases CE
Heart Valve Disorder	SNOMED	56819008	Endocarditis
Heart Valve Disorder	SNOMED	204339005	Pulmonary valve anomalies
Heart Valve Disorder	SNOMED	204339005	Pulmonary valve anomaly, unspecified
Heart Valve Disorder	SNOMED	204342004	Congenital atresia of the pulmonary valve
Heart Valve Disorder	SNOMED	204343009	Hypoplasia of pulmonary valve
Heart Valve Disorder	SNOMED	204342004	Congenital atresia of pulmonary valve
Heart Valve Disorder	SNOMED	67278007	PV - Congenital pulmonary valve stenosis
Heart Valve Disorder	SNOMED	204346001	Congenital fusion of pulmonary valve segment
Heart Valve Disorder	SNOMED	67278007	Congenital stenosis of pulmonary valve
Heart Valve Disorder	SNOMED	204339005	Other pulmonary valve anomalies
Heart Valve Disorder	SNOMED	15096009	Congenital insufficiency of the pulmonary valve
Heart Valve Disorder	SNOMED	204339005	Other pulmonary valve anomaly NOS
Heart Valve Disorder	SNOMED	36233006	Congenital tricuspid stenosis
Heart Valve Disorder	SNOMED	204357006	Ebstein's anomaly of tricuspid valve
Heart Valve Disorder	SNOMED	18546004	Congenital stenosis of aortic valve
Heart Valve Disorder	SNOMED	28656008	Congenital insufficiency of aortic valve
Heart Valve Disorder	SNOMED	28656008	Congenital aortic valve insufficiency, unspecified
Heart Valve Disorder	SNOMED	72352009	Bicuspid aortic valve
Heart Valve Disorder	SNOMED	28656008	Congenital aortic valve insufficiency NOS
Heart Valve Disorder	SNOMED	82458004	Congenital mitral stenosis
Heart Valve Disorder	SNOMED	82458004	Congenital mitral stenosis, unspecified
Heart Valve Disorder	SNOMED	91634006	Fused commissure of the mitral valve
Heart Valve Disorder	SNOMED	204362007	Parachute deformity of the mitral valve
Heart Valve Disorder	SNOMED	204363002	Supernumerary cusps of the mitral valve
Heart Valve Disorder	SNOMED	82458004	Congenital mitral stenosis NOS
Heart Valve Disorder	SNOMED	29928006	Congenital mitral insufficiency
Heart Valve Disorder	SNOMED	70320004	Congenital malformation of aortic and mitral valves unsp
Heart Valve Disorder	SNOMED	4374004	Congenital malformation of tricuspid valve, unspecified
Heart Valve Disorder	SNOMED	204368006	Subaortic stenosis
Heart Valve Disorder	SNOMED	204370002	Pulmonary infundibular stenosis
Heart Valve Disorder	SNOMED	253601007	Hypoplastic aortic orifice or valve
Heart Valve Disorder	SNOMED	13213009	Congenital insufficiency of heart valve NEC
Heart Valve Disorder	SNOMED	13213009	Atresia of heart valve NEC
Heart Valve Disorder	SNOMED	13213009	Supernumerary heart valve cusps NEC
Heart Valve Disorder	SNOMED	204402008	Fusion of mitral valve cusps
Heart Valve Disorder	SNOMED	13213009	Fusion of heart valve cusps NEC
Heart Valve Disorder	SNOMED	70320004	Congenital anomaly of heart valve
Heart Valve Disorder	SNOMED	253672004	Preductal aortic stenosis
Heart Valve Disorder	SNOMED	253676001	Postductal aortic stenosis
Heart Valve Disorder	SNOMED	268185002	Supravalvar aortic stenosis
Heart Valve Disorder	SNOMED	253887007	Congenital ureteric valves
Heart Valve Disorder	SNOMED	268237006	Congenital urethral valvular stricture
Heart Valve Disorder	SNOMED	253900005	Congenital posterior urethral valves
Heart Valve Disorder	SNOMED	253901009	Congenital urethral posterior valvular stricture
Heart Valve Disorder	SNOMED	253900005	Congenital posterior urethral valves
Heart Valve Disorder	SNOMED	204339005	Congenital pulmonary valve abnormality
Heart Valve Disorder	SNOMED	4374004	Congenital anomaly of tricuspid valve
Heart Valve Disorder	SNOMED	70320004	[X]Congenital malformation of aortic and mitral valves unsp
Heart Valve Disorder	SNOMED	213036006	Mechanical complication of heart valve prosthesis
Heart Valve Disorder	SNOMED	213038007	Infection and inflammatory reaction due to cardiac valve prosthesis
Heart Valve Disorder	SNOMED	35688006	[X] Embolism from prosthetic heart valve
Heart Valve Disorder	SNOMED	88797001	Implant of heart valve prosthesis + complication, no blame
Heart Valve Disorder	SNOMED	161667004	[V]Heart valve transplanted
Heart Valve Disorder	SNOMED	161667004	[V]Has artificial heart valve
Heart Valve Disorder	SNOMED	4.32071E+14	[V]Has cerebrospinal fluid valve in situ
Heart Valve Disorder	SNOMED	161677002	[V]Presence of prosthetic heart valve
Heart Valve Disorder	SNOMED	2.85701E+14	History of heart valve repair with prosthesis
HIV/AIDS	READ	43C3.11	HIV positive
HIV/AIDS	READ	43j7.00	HIV (human immunodeficiency virus) 1 ribonucleic acid detection assay
HIV/AIDS	READ	4J3P.00	Human immunodeficiency virus type 1 subtype identification
HIV/AIDS	READ	65QA.00	Human immunodeficiency virus carrier
HIV/AIDS	READ	A788.00	Acquired immune deficiency syndrome
HIV/AIDS	READ	A788000	Acute HIV infection
HIV/AIDS	READ	A788100	Asymptomatic human immunodeficiency virus infection
HIV/AIDS	READ	A788.11	Human immunodeficiency virus infection
HIV/AIDS	READ	A788200	Human immunodeficiency virus infection with persistent generalised lymphadenopathy
HIV/AIDS	READ	A788300	Human immunodeficiency virus with constitutional disease
HIV/AIDS	READ	A788400	Human immunodeficiency virus with neurological disease
HIV/AIDS	READ	A788500	Human immunodeficiency virus infection with secondary clinical infectious disease
HIV/AIDS	READ	A788600	Malignant neoplastic disease co-occurrent with human immunodeficiency virus infection
HIV/AIDS	READ	A788U00	HIV disease result/haematological+immunologic abnorms,NEC
HIV/AIDS	READ	A788V00	HIV disease resulting in multiple diseases CE
HIV/AIDS	READ	A788W00	HIV disease resulting in unspecified malignant neoplasm
HIV/AIDS	READ	A788X00	HIV disease resulting/unspcf infectious+parasitic disease
HIV/AIDS	READ	A788y00	Human immunodeficiency virus with other clinical findings
HIV/AIDS	READ	A788z00	Acquired human immunodeficiency virus infection syndrome NOS
HIV/AIDS	READ	A789.00	Symptomatic human immunodeficiency virus infection
HIV/AIDS	READ	A789000	Mycobacteriosis associated with AIDS
HIV/AIDS	READ	A789100	HIV disease resulting in cytomegaloviral disease
HIV/AIDS	READ	A789200	HIV disease resulting in candidiasis
HIV/AIDS	READ	A789300	Pneumocystosis associated with AIDS
HIV/AIDS	READ	A789311	HIV disease resulting in Pneumocystis jirovecii pneumonia
HIV/AIDS	READ	A789400	HIV disease resulting in multiple infections
HIV/AIDS	READ	A789500	Kaposi's sarcoma associated with AIDS
HIV/AIDS	READ	A789511	HIV disease resulting in Kaposi sarcoma
HIV/AIDS	READ	A789600	Burkitt lymphoma co-occurrent with human immunodeficiency virus infection
HIV/AIDS	READ	A789611	HIV disease resulting in Burkitt lymphoma
HIV/AIDS	READ	A789700	Non-Hodgkin lymphoma associated with Human immunodeficiency virus infection
HIV/AIDS	READ	A789711	HIV disease resulting in other types of non-Hodgkin lymphoma
HIV/AIDS	READ	A789800	HIV disease resulting in multiple malignant neoplasms
HIV/AIDS	READ	A789900	HIV disease resulting in lymphoid interstitial pneumonitis
HIV/AIDS	READ	A789A00	HIV disease resulting in wasting syndrome
HIV/AIDS	READ	A789X00	HIV dis reslt/oth mal neopl/lymph,h'matopoetc+reltd tissu
HIV/AIDS	READ	AyuC.00	[X]Human immunodeficiency virus disease
HIV/AIDS	READ	AyuC000	[X]HIV disease resulting in other bacterial infections
HIV/AIDS	READ	AyuC100	[X]HIV disease resulting in other viral infections
HIV/AIDS	READ	AyuC200	[X]HIV disease resulting in other mycoses
HIV/AIDS	READ	AyuC300	[X]HIV disease resulting in multiple infections
HIV/AIDS	READ	AyuC400	[X]HIV disease resulting/other infectious+parasitic diseases
HIV/AIDS	READ	AyuC500	[X]HIV disease resulting/unspcf infectious+parasitic disease
HIV/AIDS	READ	AyuC600	[X]HIV disease resulting in other non-Hodgkin's lymphoma
HIV/AIDS	READ	AyuC611	[X]HIV disease resulting in other non-Hodgkin lymphoma
HIV/AIDS	READ	AyuC700	[X]HIV dis reslt/oth mal neopl/lymph,h'matopoetc+reltd tissu
HIV/AIDS	READ	AyuC800	Malignant neoplastic disease co-occurrent with human immunodeficiency virus infection
HIV/AIDS	READ	AyuC900	[X]HIV disease resulting in unspecified malignant neoplasm
HIV/AIDS	READ	AyuCA00	[X]HIV disease resulting in multiple diseases classified elsewhere
HIV/AIDS	READ	AyuCB00	HIV (human immunodeficiency virus) disease resulting in haematological and immunological abnormalities
HIV/AIDS	READ	AyuCC00	[X]HIV disease resulting in other specified conditions
HIV/AIDS	READ	AyuCD00	[X]Unspecified human immunodeficiency virus [HIV] disease
HIV/AIDS	READ	Eu02400	[X]Dementia in human immunodef virus [HIV] disease
HIV/AIDS	READ	L179.00	HIV disease complicating pregnancy childbirth puerperium
HIV/AIDS	READ	R109.00	[D]Laboratory evidence of human immunodeficiency virus [HIV]
HIV/AIDS	READ	ZV01A00	[V]Asymptomatic human immunodeficiency virus infection status
HIV/AIDS	SNOMED	165816005	HIV positive
HIV/AIDS	SNOMED	1.00835E+15	HIV (human immunodeficiency virus) 1 ribonucleic acid detection assay
HIV/AIDS	SNOMED	1.00776E+15	Human immunodeficiency virus type 1 subtype identification
HIV/AIDS	SNOMED	699433000	Human immunodeficiency virus carrier
HIV/AIDS	SNOMED	62479008	Acquired immune deficiency syndrome
HIV/AIDS	SNOMED	111880001	Acute HIV infection
HIV/AIDS	SNOMED	91947003	Asymptomatic human immunodeficiency virus infection
HIV/AIDS	SNOMED	86406008	Human immunodeficiency virus infection
HIV/AIDS	SNOMED	95892003	Human immunodeficiency virus infection with persistent generalised lymphadenopathy
HIV/AIDS	SNOMED	186706006	Human immunodeficiency virus with constitutional disease
HIV/AIDS	SNOMED	186707002	Human immunodeficiency virus with neurological disease
HIV/AIDS	SNOMED	186708007	Human immunodeficiency virus infection with secondary clinical infectious disease
HIV/AIDS	SNOMED	713572001	Malignant neoplastic disease co-occurrent with human immunodeficiency virus infection
HIV/AIDS	SNOMED	9.43041E+14	HIV disease result/haematological+immunologic abnorms,NEC
HIV/AIDS	SNOMED	86406008	HIV disease resulting in multiple diseases CE
HIV/AIDS	SNOMED	86406008	HIV disease resulting in unspecified malignant neoplasm
HIV/AIDS	SNOMED	186708007	HIV disease resulting/unspcf infectious+parasitic disease
HIV/AIDS	SNOMED	86406008	Human immunodeficiency virus with other clinical findings
HIV/AIDS	SNOMED	86406008	Acquired human immunodeficiency virus infection syndrome NOS
HIV/AIDS	SNOMED	81000119104	Symptomatic human immunodeficiency virus infection
HIV/AIDS	SNOMED	420818005	Mycobacteriosis associated with AIDS
HIV/AIDS	SNOMED	81000119104	HIV disease resulting in cytomegaloviral disease
HIV/AIDS	SNOMED	81000119104	HIV disease resulting in candidiasis
HIV/AIDS	SNOMED	420403001	Pneumocystosis associated with AIDS
HIV/AIDS	SNOMED	420403001	HIV disease resulting in Pneumocystis jirovecii pneumonia
HIV/AIDS	SNOMED	186708007	HIV disease resulting in multiple infections
HIV/AIDS	SNOMED	420524008	Kaposi's sarcoma associated with AIDS
HIV/AIDS	SNOMED	420524008	HIV disease resulting in Kaposi sarcoma
HIV/AIDS	SNOMED	713897006	Burkitt lymphoma co-occurrent with human immunodeficiency virus infection
HIV/AIDS	SNOMED	713897006	HIV disease resulting in Burkitt lymphoma
HIV/AIDS	SNOMED	442537007	Non-Hodgkin lymphoma associated with Human immunodeficiency virus infection
HIV/AIDS	SNOMED	442537007	HIV disease resulting in other types of non-Hodgkin lymphoma
HIV/AIDS	SNOMED	713572001	HIV disease resulting in multiple malignant neoplasms
HIV/AIDS	SNOMED	421671002	HIV disease resulting in lymphoid interstitial pneumonitis
HIV/AIDS	SNOMED	422003001	HIV disease resulting in wasting syndrome
HIV/AIDS	SNOMED	86406008	HIV dis reslt/oth mal neopl/lymph,h'matopoetc+reltd tissu
HIV/AIDS	SNOMED	86406008	[X]Human immunodeficiency virus disease
HIV/AIDS	SNOMED	86406008	[X]HIV disease resulting in other bacterial infections
HIV/AIDS	SNOMED	186708007	[X]HIV disease resulting in other viral infections
HIV/AIDS	SNOMED	86406008	[X]HIV disease resulting in other mycoses
HIV/AIDS	SNOMED	186708007	[X]HIV disease resulting in multiple infections
HIV/AIDS	SNOMED	186708007	[X]HIV disease resulting/other infectious+parasitic diseases
HIV/AIDS	SNOMED	186708007	[X]HIV disease resulting/unspcf infectious+parasitic disease
HIV/AIDS	SNOMED	442537007	[X]HIV disease resulting in other non-Hodgkin's lymphoma
HIV/AIDS	SNOMED	442537007	[X]HIV disease resulting in other non-Hodgkin lymphoma
HIV/AIDS	SNOMED	86406008	[X]HIV dis reslt/oth mal neopl/lymph,h'matopoetc+reltd tissu
HIV/AIDS	SNOMED	713572001	Malignant neoplastic disease co-occurrent with human immunodeficiency virus infection
HIV/AIDS	SNOMED	86406008	[X]HIV disease resulting in unspecified malignant neoplasm
HIV/AIDS	SNOMED	86406008	[X]HIV disease resulting in multiple diseases classified elsewhere
HIV/AIDS	SNOMED	9.43041E+14	HIV (human immunodeficiency virus) disease resulting in haematological and immunological abnormalities
HIV/AIDS	SNOMED	86406008	[X]HIV disease resulting in other specified conditions
HIV/AIDS	SNOMED	86406008	[X]Unspecified human immunodeficiency virus [HIV] disease
HIV/AIDS	SNOMED	421529006	[X]Dementia in human immunodef virus [HIV] disease
HIV/AIDS	SNOMED	198609003	HIV disease complicating pregnancy childbirth puerperium
HIV/AIDS	SNOMED	165816005	[D]Laboratory evidence of human immunodeficiency virus [HIV]
HIV/AIDS	SNOMED	4.27921E+14	[V]Asymptomatic human immunodeficiency virus infection status
Hypertension	READ	14A2.00	H/O: hypertension
Hypertension	READ	2126100	Hypertension resolved
Hypertension	READ	212K.00	Hypertension resolved
Hypertension	READ	6146200	Hypertension induced by oral contraceptive pill
Hypertension	READ	6624	Yearly observation of borderline hypertension
Hypertension	READ	6627	Good hypertension control
Hypertension	READ	6628	Poor hypertension control
Hypertension	READ	6629	Hypertension:follow-up default
Hypertension	READ	662b.00	Moderate hypertension control
Hypertension	READ	662c.00	Hypertension six month review
Hypertension	READ	662d.00	Hypertension annual review
Hypertension	READ	662F.00	Treatment for hypertension started
Hypertension	READ	662G.00	Hypertensive treatment changed
Hypertension	READ	662H.00	Treatment for hypertension stopped
Hypertension	READ	662O.00	On treatment for hypertension
Hypertension	READ	662P000	Hypertension 9 month review
Hypertension	READ	662q.00	Trial reduction of antihypertensive therapy
Hypertension	READ	662r.00	Trial withdrawal of antihypertensive therapy
Hypertension	READ	7Q01.00	High cost hypertension drugs
Hypertension	READ	7Q01y00	Other specified high cost hypertension drugs
Hypertension	READ	8B26.00	Antihypertensive therapy
Hypertension	READ	8BL0.00	Patient on maximal tolerated antihypertensive therapy
Hypertension	READ	8I3N.00	Hypertension treatment refused
Hypertension	READ	8IA5.00	Trial withdrawal of antihypertensive therapy declined
Hypertension	READ	9N03.00	Seen in hypertension clinic
Hypertension	READ	9N1y200	Seen in hypertension clinic
Hypertension	READ	9OI9.00	Hypertens.monitor deleted
Hypertension	READ	F404200	Blind hypertensive eye
Hypertension	READ	F421300	Hypertensive retinopathy
Hypertension	READ	G2...00	Hypertensive disease
Hypertension	READ	G20..00	Essential hypertension
Hypertension	READ	G200.00	Malignant essential hypertension
Hypertension	READ	G201.00	Benign essential hypertension
Hypertension	READ	G20..12	Primary hypertension
Hypertension	READ	G202.00	Systolic hypertension
Hypertension	READ	G203.00	Diastolic hypertension
Hypertension	READ	G20z.00	Essential hypertension NOS
Hypertension	READ	G20z.11	Hypertension
Hypertension	READ	G21..00	Hypertensive heart disease
Hypertension	READ	G210.00	Malignant hypertensive heart disease
Hypertension	READ	G210000	Malignant hypertensive heart disease without congestive heart failure
Hypertension	READ	G210100	Malignant hypertensive heart disease with congestive cardiac failure
Hypertension	READ	G210z00	Malignant hypertensive heart disease NOS
Hypertension	READ	G2...11	BP - hypertensive disease
Hypertension	READ	G211.00	Benign hypertensive heart disease
Hypertension	READ	G211000	Benign hypertensive heart disease without CCF
Hypertension	READ	G211100	Benign hypertensive heart disease with congestive cardiac failure
Hypertension	READ	G211z00	Benign hypertensive heart disease NOS
Hypertension	READ	G21z.00	Hypertensive heart disease NOS
Hypertension	READ	G21z000	Hypertensive heart disease NOS without CCF
Hypertension	READ	G21z011	Cardiomegaly - hypertensive
Hypertension	READ	G21z100	Hypertensive heart disease NOS with CCF
Hypertension	READ	G21zz00	Hypertensive heart disease NOS
Hypertension	READ	G22..00	Hypertensive renal disease
Hypertension	READ	G220.00	Malignant hypertensive renal disease
Hypertension	READ	G221.00	Benign hypertensive renal disease
Hypertension	READ	G222.00	Hypertensive renal disease with renal failure
Hypertension	READ	G22z.00	Hypertensive renal disease NOS
Hypertension	READ	G22z.11	Renal hypertension
Hypertension	READ	G23..00	Hypertensive heart AND renal disease
Hypertension	READ	G230.00	Malignant hypertensive heart AND renal disease
Hypertension	READ	G231.00	Benign hypertensive heart AND renal disease
Hypertension	READ	G232.00	Hypertensive heart and renal disease with (congestive) heart failure
Hypertension	READ	G233.00	Hypertensive heart and renal disease with renal failure
Hypertension	READ	G234.00	Hypertensive heart and renal disease with both (congestive) heart failure and renal failure
Hypertension	READ	G23z.00	Hypertensive heart and renal disease NOS
Hypertension	READ	G24..00	Secondary hypertension
Hypertension	READ	G240.00	Malignant secondary hypertension
Hypertension	READ	G240000	Secondary malignant renovascular hypertension
Hypertension	READ	G240z00	Secondary malignant hypertension NOS
Hypertension	READ	G241.00	Secondary benign hypertension
Hypertension	READ	G241000	Secondary benign renovascular hypertension
Hypertension	READ	G241z00	Benign secondary hypertension
Hypertension	READ	G244.00	Hypertension secondary to endocrine disorders
Hypertension	READ	G24z.00	Secondary hypertension NOS
Hypertension	READ	G24z000	Renovascular hypertension
Hypertension	READ	G24z100	Hypertension secondary to drug
Hypertension	READ	G24zz00	Secondary hypertension NOS
Hypertension	READ	G25..00	Stage 1 hypertension (NICE - National Institute for Health and Clinical Excellence 2011)
Hypertension	READ	G250.00	Stage 1 hypertension (NICE 2011) without evidence of end organ damage
Hypertension	READ	G251.00	Stage 1 hypertension (NICE 2011) with evidence of end organ damage
Hypertension	READ	G25..11	Stage 1 hypertension
Hypertension	READ	G26..00	Severe hypertension (NICE - National Institute for Health and Clinical Excellence 2011)
Hypertension	READ	G26..11	Severe hypertension
Hypertension	READ	G27..00	Hypertension resistant to drug therapy
Hypertension	READ	G28..00	Stage 2 hypertension (NICE - National Institute for Health and Clinical Excellence 2011)
Hypertension	READ	G2y..00	Other specified hypertensive disease
Hypertension	READ	G2z..00	Hypertensive disorder
Hypertension	READ	G672.00	Hypertensive encephalopathy
Hypertension	READ	G672.11	Hypertensive crisis
Hypertension	READ	Gyu2.00	[X]Hypertensive diseases
Hypertension	READ	Gyu2000	[X]Other secondary hypertension
Hypertension	READ	Gyu2100	[X]Hypertension secondary to other renal disorders
Hypertension	READ	L122.00	Other pre-existing hypertension in preg/childbirth/puerp
Hypertension	READ	L122000	Other pre-existing hypertension in preg/childb/puerp unspec
Hypertension	READ	L122100	Other pre-existing hypertension in preg/childb/puerp - deliv
Hypertension	READ	L122300	Other pre-exist hypertension in preg/childb/puerp-not deliv
Hypertension	READ	L122400	Other pre-exist hypertension in preg/childb/puerp + p/n comp
Hypertension	READ	L122z00	Other pre-existing hypertension in preg/childb/puerp NOS
Hypertension	READ	L127z00	Pre-eclampsia or eclampsia + pre-existing hypertension NOS
Hypertension	READ	L128.00	Pre-existing hypertension complicating pregnancy, childbirth and puerperium
Hypertension	READ	L128000	Pre-existing hypertensive heart disease complicating pregnancy, childbirth and the puerperium
Hypertension	READ	Q000.00	Fetus or neonate affected by maternal hypertensive disease
Hypertension	READ	SLC6.00	Other hypertensive agent poisoning
Hypertension	READ	TJC7.00	Adverse reaction to other antihypertensives
Hypertension	READ	TJC7z00	Antihypertensive adverse reaction
Hypertension	READ	U60C500	[X]Oth antihyperten drug caus advers eff in therap use, NEC
Hypertension	READ	U60C511	[X] Adverse reaction to other antihypertensives
Hypertension	READ	U60C51A	[X] Adverse reaction to antihypertensives NOS
Hypertension	SNOMED	161501007	H/O: hypertension
Hypertension	SNOMED	162659009	Hypertension resolved
Hypertension	SNOMED	162659009	Hypertension resolved
Hypertension	SNOMED	169465000	Hypertension induced by oral contraceptive pill
Hypertension	SNOMED	170574005	Yearly observation of borderline hypertension
Hypertension	SNOMED	170577003	Good hypertension control
Hypertension	SNOMED	170578008	Poor hypertension control
Hypertension	SNOMED	170579000	Hypertension:follow-up default
Hypertension	SNOMED	401117004	Moderate hypertension control
Hypertension	SNOMED	401048005	Hypertension six month review
Hypertension	SNOMED	401118009	Hypertension annual review
Hypertension	SNOMED	170586008	Treatment for hypertension started
Hypertension	SNOMED	170587004	Hypertensive treatment changed
Hypertension	SNOMED	170588009	Treatment for hypertension stopped
Hypertension	SNOMED	302192008	On treatment for hypertension
Hypertension	SNOMED	7.66211E+14	Hypertension 9 month review
Hypertension	SNOMED	2.99531E+14	Trial reduction of antihypertensive therapy
Hypertension	SNOMED	2.99561E+14	Trial withdrawal of antihypertensive therapy
Hypertension	SNOMED	2.20901E+14	High cost hypertension drugs
Hypertension	SNOMED	2.20901E+14	Other specified high cost hypertension drugs
Hypertension	SNOMED	308116003	Antihypertensive therapy
Hypertension	SNOMED	407567007	Patient on maximal tolerated antihypertensive therapy
Hypertension	SNOMED	401047000	Hypertension treatment refused
Hypertension	SNOMED	3.02051E+14	Trial withdrawal of antihypertensive therapy declined
Hypertension	SNOMED	185264001	Seen in hypertension clinic
Hypertension	SNOMED	185264001	Seen in hypertension clinic
Hypertension	SNOMED	185724004	Hypertens.monitor deleted
Hypertension	SNOMED	264008	Blind hypertensive eye
Hypertension	SNOMED	6962006	Hypertensive retinopathy
Hypertension	SNOMED	38341003	Hypertensive disease
Hypertension	SNOMED	59621000	Essential hypertension
Hypertension	SNOMED	78975002	Malignant essential hypertension
Hypertension	SNOMED	1201005	Benign essential hypertension
Hypertension	SNOMED	59621000	Primary hypertension
Hypertension	SNOMED	56218007	Systolic hypertension
Hypertension	SNOMED	48146000	Diastolic hypertension
Hypertension	SNOMED	59621000	Essential hypertension NOS
Hypertension	SNOMED	38341003	Hypertension
Hypertension	SNOMED	64715009	Hypertensive heart disease
Hypertension	SNOMED	54225002	Malignant hypertensive heart disease
Hypertension	SNOMED	36315003	Malignant hypertensive heart disease without congestive heart failure
Hypertension	SNOMED	83105008	Malignant hypertensive heart disease with congestive cardiac failure
Hypertension	SNOMED	54225002	Malignant hypertensive heart disease NOS
Hypertension	SNOMED	38341003	BP - hypertensive disease
Hypertension	SNOMED	36221001	Benign hypertensive heart disease
Hypertension	SNOMED	77970009	Benign hypertensive heart disease without CCF
Hypertension	SNOMED	194767001	Benign hypertensive heart disease with congestive cardiac failure
Hypertension	SNOMED	36221001	Benign hypertensive heart disease NOS
Hypertension	SNOMED	64715009	Hypertensive heart disease NOS
Hypertension	SNOMED	64715009	Hypertensive heart disease NOS without CCF
Hypertension	SNOMED	275516004	Cardiomegaly - hypertensive
Hypertension	SNOMED	64715009	Hypertensive heart disease NOS with CCF
Hypertension	SNOMED	64715009	Hypertensive heart disease NOS
Hypertension	SNOMED	38481006	Hypertensive renal disease
Hypertension	SNOMED	65443008	Malignant hypertensive renal disease
Hypertension	SNOMED	193003	Benign hypertensive renal disease
Hypertension	SNOMED	49220004	Hypertensive renal disease with renal failure
Hypertension	SNOMED	38481006	Hypertensive renal disease NOS
Hypertension	SNOMED	38481006	Renal hypertension
Hypertension	SNOMED	86234004	Hypertensive heart AND renal disease
Hypertension	SNOMED	66610008	Malignant hypertensive heart AND renal disease
Hypertension	SNOMED	66052004	Benign hypertensive heart AND renal disease
Hypertension	SNOMED	194779001	Hypertensive heart and renal disease with (congestive) heart failure
Hypertension	SNOMED	194780003	Hypertensive heart and renal disease with renal failure
Hypertension	SNOMED	194781004	Hypertensive heart and renal disease with both (congestive) heart failure and renal failure
Hypertension	SNOMED	86234004	Hypertensive heart and renal disease NOS
Hypertension	SNOMED	31992008	Secondary hypertension
Hypertension	SNOMED	89242004	Malignant secondary hypertension
Hypertension	SNOMED	194783001	Secondary malignant renovascular hypertension
Hypertension	SNOMED	89242004	Secondary malignant hypertension NOS
Hypertension	SNOMED	194785008	Secondary benign hypertension
Hypertension	SNOMED	73410007	Secondary benign renovascular hypertension
Hypertension	SNOMED	194785008	Benign secondary hypertension
Hypertension	SNOMED	194788005	Hypertension secondary to endocrine disorders
Hypertension	SNOMED	31992008	Secondary hypertension NOS
Hypertension	SNOMED	123799005	Renovascular hypertension
Hypertension	SNOMED	194791005	Hypertension secondary to drug
Hypertension	SNOMED	31992008	Secondary hypertension NOS
Hypertension	SNOMED	8.43821E+14	Stage 1 hypertension (NICE - National Institute for Health and Clinical Excellence 2011)
Hypertension	SNOMED	9.08631E+14	Stage 1 hypertension (NICE 2011) without evidence of end organ damage
Hypertension	SNOMED	9.08651E+14	Stage 1 hypertension (NICE 2011) with evidence of end organ damage
Hypertension	SNOMED	8.43821E+14	Stage 1 hypertension
Hypertension	SNOMED	8.43841E+14	Severe hypertension (NICE - National Institute for Health and Clinical Excellence 2011)
Hypertension	SNOMED	8.43841E+14	Severe hypertension
Hypertension	SNOMED	8.45891E+14	Hypertension resistant to drug therapy
Hypertension	SNOMED	8.46371E+14	Stage 2 hypertension (NICE - National Institute for Health and Clinical Excellence 2011)
Hypertension	SNOMED	38341003	Other specified hypertensive disease
Hypertension	SNOMED	38341003	Hypertensive disorder
Hypertension	SNOMED	50490005	Hypertensive encephalopathy
Hypertension	SNOMED	50490005	Hypertensive crisis
Hypertension	SNOMED	38341003	[X]Hypertensive diseases
Hypertension	SNOMED	31992008	[X]Other secondary hypertension
Hypertension	SNOMED	31992008	[X]Hypertension secondary to other renal disorders
Hypertension	SNOMED	86041002	Other pre-existing hypertension in preg/childbirth/puerp
Hypertension	SNOMED	86041002	Other pre-existing hypertension in preg/childb/puerp unspec
Hypertension	SNOMED	86041002	Other pre-existing hypertension in preg/childb/puerp - deliv
Hypertension	SNOMED	86041002	Other pre-exist hypertension in preg/childb/puerp-not deliv
Hypertension	SNOMED	86041002	Other pre-exist hypertension in preg/childb/puerp + p/n comp
Hypertension	SNOMED	86041002	Other pre-existing hypertension in preg/childb/puerp NOS
Hypertension	SNOMED	198997005	Pre-eclampsia or eclampsia + pre-existing hypertension NOS
Hypertension	SNOMED	199005000	Pre-existing hypertension complicating pregnancy, childbirth and puerperium
Hypertension	SNOMED	199006004	Pre-existing hypertensive heart disease complicating pregnancy, childbirth and the puerperium
Hypertension	SNOMED	268794002	Fetus or neonate affected by maternal hypertensive disease
Hypertension	SNOMED	22915003	Other hypertensive agent poisoning
Hypertension	SNOMED	293495006	Adverse reaction to other antihypertensives
Hypertension	SNOMED	293495006	Antihypertensive adverse reaction
Hypertension	SNOMED	293495006	[X]Oth antihyperten drug caus advers eff in therap use, NEC
Hypertension	SNOMED	293495006	[X] Adverse reaction to other antihypertensives
Hypertension	SNOMED	293495006	[X] Adverse reaction to antihypertensives NOS
Inflammatory bowel disease	READ	14C4.11	H/O: ulcerative colitis
Inflammatory bowel disease	READ	J08z900	Orofacial Crohn's disease
Inflammatory bowel disease	READ	J40..00	Crohn's regional enteritis
Inflammatory bowel disease	READ	J400200	Crohn's disease of terminal ileum
Inflammatory bowel disease	READ	J400300	Crohn's disease of the ileum unspecified
Inflammatory bowel disease	READ	J400400	Crohn's disease of ileum
Inflammatory bowel disease	READ	J400500	Exacerbation of Crohn's disease of small intestine
Inflammatory bowel disease	READ	J400z00	Crohn's disease of small intestine
Inflammatory bowel disease	READ	J40..11	Crohn's disease
Inflammatory bowel disease	READ	J401200	Exacerbation of Crohn's disease of large intestine
Inflammatory bowel disease	READ	J401z00	Crohn's disease of large bowel
Inflammatory bowel disease	READ	J401z11	CC - Crohn's colitis
Inflammatory bowel disease	READ	J40z.11	Crohn's disease NOS
Inflammatory bowel disease	READ	J410.00	Ulcerative proctocolitis
Inflammatory bowel disease	READ	J410100	Ulcerative colitis
Inflammatory bowel disease	READ	J410200	Ulcerative rectosigmoiditis
Inflammatory bowel disease	READ	J410300	Ulcerative proctitis
Inflammatory bowel disease	READ	J410400	Exacerbation of ulcerative colitis
Inflammatory bowel disease	READ	J410z00	Ulcerative proctocolitis NOS
Inflammatory bowel disease	READ	J411.00	Ulcerative enterocolitis
Inflammatory bowel disease	READ	J41..12	Ulcerative colitis and/or proctitis
Inflammatory bowel disease	READ	J413.00	Ulcerative pancolitis
Inflammatory bowel disease	READ	Jyu4000	[X]Other Crohn's disease
Inflammatory bowel disease	READ	Jyu4100	[X]Other ulcerative colitis
Inflammatory bowel disease	READ	N031000	Arthropathy in ulcerative colitis
Inflammatory bowel disease	READ	N031100	Arthropathy in Crohn's disease
Inflammatory bowel disease	READ	N045300	Juvenile arthritis in Crohn's disease
Inflammatory bowel disease	READ	N045400	Juvenile arthritis in ulcerative colitis
Inflammatory bowel disease	SNOMED	275549008	H/O: ulcerative colitis
Inflammatory bowel disease	SNOMED	196578009	Orofacial Crohn's disease
Inflammatory bowel disease	SNOMED	34000006	Crohn's regional enteritis
Inflammatory bowel disease	SNOMED	196977009	Crohn's disease of terminal ileum
Inflammatory bowel disease	SNOMED	38106008	Crohn's disease of the ileum unspecified
Inflammatory bowel disease	SNOMED	38106008	Crohn's disease of ileum
Inflammatory bowel disease	SNOMED	414154002	Exacerbation of Crohn's disease of small intestine
Inflammatory bowel disease	SNOMED	56689002	Crohn's disease of small intestine
Inflammatory bowel disease	SNOMED	34000006	Crohn's disease
Inflammatory bowel disease	SNOMED	414153008	Exacerbation of Crohn's disease of large intestine
Inflammatory bowel disease	SNOMED	7620006	Crohn's disease of large bowel
Inflammatory bowel disease	SNOMED	50440006	CC - Crohn's colitis
Inflammatory bowel disease	SNOMED	34000006	Crohn's disease NOS
Inflammatory bowel disease	SNOMED	295046003	Ulcerative proctocolitis
Inflammatory bowel disease	SNOMED	64766004	Ulcerative colitis
Inflammatory bowel disease	SNOMED	52506002	Ulcerative rectosigmoiditis
Inflammatory bowel disease	SNOMED	52231000	Ulcerative proctitis
Inflammatory bowel disease	SNOMED	414156000	Exacerbation of ulcerative colitis
Inflammatory bowel disease	SNOMED	295046003	Ulcerative proctocolitis NOS
Inflammatory bowel disease	SNOMED	235714007	Ulcerative enterocolitis
Inflammatory bowel disease	SNOMED	295046003	Ulcerative colitis and/or proctitis
Inflammatory bowel disease	SNOMED	444548001	Ulcerative pancolitis
Inflammatory bowel disease	SNOMED	34000006	[X]Other Crohn's disease
Inflammatory bowel disease	SNOMED	64766004	[X]Other ulcerative colitis
Inflammatory bowel disease	SNOMED	201727001	Arthropathy in ulcerative colitis
Inflammatory bowel disease	SNOMED	201728006	Arthropathy in Crohn's disease
Inflammatory bowel disease	SNOMED	201805000	Juvenile arthritis in Crohn's disease
Inflammatory bowel disease	SNOMED	201807008	Juvenile arthritis in ulcerative colitis
Long-term Musculoskeletal Problems	READ	14G7.00	H/O: hip fracture
Long-term Musculoskeletal Problems	READ	14G8.00	H/O: vertebral fracture
Long-term Musculoskeletal Problems	READ	7J41.00	Decompression of fracture of spine
Long-term Musculoskeletal Problems	READ	7J41000	Complex decompression of fracture of spine
Long-term Musculoskeletal Problems	READ	7J41100	Anterior decompression of fracture of spine
Long-term Musculoskeletal Problems	READ	7J41200	Posterior decompression of fracture of spine
Long-term Musculoskeletal Problems	READ	7J41300	Vertebroplasty of fracture of spine
Long-term Musculoskeletal Problems	READ	7J41400	Posterior decompression of fracture of spine NEC
Long-term Musculoskeletal Problems	READ	7J41500	Balloon kyphoplasty of fracture of spine
Long-term Musculoskeletal Problems	READ	7J41y00	Other specified decompression of fracture of spine
Long-term Musculoskeletal Problems	READ	7J41z00	Decompression of fracture of spine NOS
Long-term Musculoskeletal Problems	READ	7J42.00	Other reduction of fracture of spine
Long-term Musculoskeletal Problems	READ	7J42000	Open reduction of fracture of spine and excision of facet of spine
Long-term Musculoskeletal Problems	READ	7J42100	Open reduction of fracture of spine NEC
Long-term Musculoskeletal Problems	READ	7J42.11	Other reduction of fracture of spine and stabilisation
Long-term Musculoskeletal Problems	READ	7J42200	Manipulative reduction of fracture of spine
Long-term Musculoskeletal Problems	READ	7J42300	Spinal extension traction for fracture of spine
Long-term Musculoskeletal Problems	READ	7J42400	Halo skull traction for fracture of spine
Long-term Musculoskeletal Problems	READ	7J42500	Spinal traction for fracture of spine NEC
Long-term Musculoskeletal Problems	READ	7J42600	Primary bedrest stabilisation of spinal fracture
Long-term Musculoskeletal Problems	READ	7J42700	Primary collar stabilisation of cervical spine fracture
Long-term Musculoskeletal Problems	READ	7J42800	Primary skull traction stabilisation of spinal fracture
Long-term Musculoskeletal Problems	READ	7J42900	Primary cast stabilisation of spinal fracture
Long-term Musculoskeletal Problems	READ	7J42A00	Primary external fixation stabilisation of spinal fracture
Long-term Musculoskeletal Problems	READ	7J42B00	Primary other external stabilisation of spinal fracture
Long-term Musculoskeletal Problems	READ	7J42C00	Revision to bedrest stabilisation of spinal fracture
Long-term Musculoskeletal Problems	READ	7J42D00	Revision to collar stabilisation of cervical spine fracture
Long-term Musculoskeletal Problems	READ	7J42g00	Revision to open reduction of cervical spine fracture and collar stabilisation
Long-term Musculoskeletal Problems	READ	7J42G00	Revision to external fixation stabilisation of spinal fracture
Long-term Musculoskeletal Problems	READ	7J42J00	Primary closed reduction spinal fracture alone
Long-term Musculoskeletal Problems	READ	7J42L00	Primary closed reduction spinal fracture and bedrest stabilisation
Long-term Musculoskeletal Problems	READ	7J42M00	Primary closed reduction spinal fracture and skull traction stabilisation
Long-term Musculoskeletal Problems	READ	7J42y00	Other specified other reduction of fracture of spine
Long-term Musculoskeletal Problems	READ	7J42Y00	Primary open reduction spinal fracture alone
Long-term Musculoskeletal Problems	READ	7J42z00	Other reduction of fracture of spine NOS
Long-term Musculoskeletal Problems	READ	7J43.00	Fixation of spinal fracture
Long-term Musculoskeletal Problems	READ	7J43000	Primary open reduction spinal fracture and internal fixation with plate
Long-term Musculoskeletal Problems	READ	7J43100	Fixation of fracture of spine using Harrington rod
Long-term Musculoskeletal Problems	READ	7J43.11	Internal fixation of fracture of spine
Long-term Musculoskeletal Problems	READ	7J43200	Fixation of fracture of spine and skull traction HFQ
Long-term Musculoskeletal Problems	READ	7J43211	Barr skull traction for fracture of spine
Long-term Musculoskeletal Problems	READ	7J43300	Primary open reduction spinal fracture and internal fixation with wire
Long-term Musculoskeletal Problems	READ	7J43400	Primary open reduction spinal fracture and internal fixation with rod system
Long-term Musculoskeletal Problems	READ	7J43500	Primary open reduction spinal fracture and internal fixation with segmental wire system
Long-term Musculoskeletal Problems	READ	7J43600	Primary open reduction spinal fracture and internal fixation with internal fixator
Long-term Musculoskeletal Problems	READ	7J43700	Primary open reduc spinal fracture+other internal fix
Long-term Musculoskeletal Problems	READ	7J43900	Revision to open reduction spinal fracture and internal fixation with plate
Long-term Musculoskeletal Problems	READ	7J43A00	Revision to open reduction spinal fracture and internal fixation with rod system
Long-term Musculoskeletal Problems	READ	7J43C00	Revision to open reduction spinal fracture and internal fixation with internal fixator
Long-term Musculoskeletal Problems	READ	7J43D00	Rvsn open reduc spinal fracture+other internal fix
Long-term Musculoskeletal Problems	READ	7J43E00	Removal of fracture fixation device from spine
Long-term Musculoskeletal Problems	READ	7J43y00	Other specified fixation of fracture of spine
Long-term Musculoskeletal Problems	READ	7J43z00	Fixation of fracture of spine NOS
Long-term Musculoskeletal Problems	READ	7K1D000	Primary open reduction and internal fixation of proximal femoral fracture with screw/nail and plate device
Long-term Musculoskeletal Problems	READ	7K1D011	Prim open reduct # neck femur & op fix - Blount nail plate
Long-term Musculoskeletal Problems	READ	7K1D012	Primary open reduction of fracture of neck of femur and open fixation using Charnley compression screw
Long-term Musculoskeletal Problems	READ	7K1D013	Primary open reduction of fracture of neck of femur and open fixation using Deyerle multiple hip pinning
Long-term Musculoskeletal Problems	READ	7K1D014	Primary open reduction of fracture of neck of femur and open fixation using Holt nail
Long-term Musculoskeletal Problems	READ	7K1D015	Prim open reduct # neck femur & op fix - Jewett nail plate
Long-term Musculoskeletal Problems	READ	7K1D016	Prim open reduct # neck femur & op fix - Massie nail plate
Long-term Musculoskeletal Problems	READ	7K1D017	Prim open red # neck femur & op fix - McLaughlin nail plate
Long-term Musculoskeletal Problems	READ	7K1D018	Prim open reduct # neck femur & op fix - Neufield nail plate
Long-term Musculoskeletal Problems	READ	7K1D019	Prim open reduct # neck femur & op fix - Pugh nail plate
Long-term Musculoskeletal Problems	READ	7K1D01A	Primary open reduction of fracture of neck of femur and open fixation using Richards screw
Long-term Musculoskeletal Problems	READ	7K1D01B	Primary open reduction of fracture of neck of femur and open fixation using Ross Brown nail
Long-term Musculoskeletal Problems	READ	7K1D01D	Prim op red # nck femur & op fix- Zickel intramed nail plate
Long-term Musculoskeletal Problems	READ	7K1D01E	DHS - Dynamic hip screw primary fixation of neck of femur
Long-term Musculoskeletal Problems	READ	7K1D01F	Primary open reduction of fracture of neck of femur and open fixation using dynamic hip screw
Long-term Musculoskeletal Problems	READ	7K1D600	Open reduction of fracture of femur with internal fixation
Long-term Musculoskeletal Problems	READ	7K1D700	Primary open reduction and internal fixation of proximal femoral fracture with screw/nail and intramedullary device
Long-term Musculoskeletal Problems	READ	7K1H500	Revision to open reduction and external fixation of proximal femoral fracture
Long-term Musculoskeletal Problems	READ	7K1H600	Revsn to opn red+int fxtn prox fem #+screw/nail device alone
Long-term Musculoskeletal Problems	READ	7K1H700	Revision to open reduction and internal fixation of proximal femoral fracture with screw/nail and intramedullary device
Long-term Musculoskeletal Problems	READ	7K1H800	Revision to open reduction and internal fixation of proximal femoral fracture with screw/nail and plate device
Long-term Musculoskeletal Problems	READ	7K1J000	Closed reduction of fracture of proximal femur and internal fixation using bone screw
Long-term Musculoskeletal Problems	READ	7K1J011	Cl red intracaps frac neck femur fix-Garden cannulated screw
Long-term Musculoskeletal Problems	READ	7K1J013	Closed reduction and internal fixation of proximal femoral fracture with Richard's cannulated hip screw
Long-term Musculoskeletal Problems	READ	7K1J500	Internal fixation of femur without fracture reduction
Long-term Musculoskeletal Problems	READ	7K1J600	Primary internal fixation(without reduction) of proximal femoral fracture with screw/nail and intramedullary device
Long-term Musculoskeletal Problems	READ	7K1J700	Primary internal fixation(without reduction) of proximal femoral fracture with screw/nail and plate device
Long-term Musculoskeletal Problems	READ	7K1J800	Revisn to int fxn(no red) prox fem #+screw/nail device alone
Long-term Musculoskeletal Problems	READ	7K1J900	Revision to internal fixation(without reduction) of proximal femoral fracture with screw/nail and intramedullary device
Long-term Musculoskeletal Problems	READ	7K1JA00	Revision to internal fixation(without reduction) of proximal femoral fracture with screw/nail and plate device
Long-term Musculoskeletal Problems	READ	7K1JB00	Closed reduction of fracture of femur with internal fixation
Long-term Musculoskeletal Problems	READ	7K1JC00	Primary closed reduction and internal fixation of proximal femoral fracture with screw/nail and intramedullary device
Long-term Musculoskeletal Problems	READ	7K1Jd00	Closed reduction of intracapsular fracture of neck of femur and internal fixation using a dynamic hip screw
Long-term Musculoskeletal Problems	READ	7K1JD00	Primary closed reduction and internal fixation of proximal femoral fracture with screw/nail and plate device
Long-term Musculoskeletal Problems	READ	7K1JE00	Rvsn to cls red+int fxn prox fem #+screw/nail device alone
Long-term Musculoskeletal Problems	READ	7K1JF00	Revision to closed reduction and internal fixation of proximal femoral fracture with screw/nail and intramedullary device
Long-term Musculoskeletal Problems	READ	7K1JG00	Revision to closed reduction and internal fixation of proximal femoral fracture with screw/nail and plate device
Long-term Musculoskeletal Problems	READ	7K1K300	Primary external fixation(without reduction) of proximal femoral fracture
Long-term Musculoskeletal Problems	READ	7K1K400	Revision to external fixation(without reduction) of proximal femoral fracture
Long-term Musculoskeletal Problems	READ	7K1K500	Primary closed reduction and external fixation of proximal femoral fracture
Long-term Musculoskeletal Problems	READ	7K1L400	Closed reduction of fracture of hip
Long-term Musculoskeletal Problems	READ	7K1LF00	Closed reduction of fracture of humerus
Long-term Musculoskeletal Problems	READ	7K1LL00	Closed reduction of fracture of radius and/or ulna
Long-term Musculoskeletal Problems	READ	7K1M500	Hip pin for fixation of epiphysis
Long-term Musculoskeletal Problems	READ	7K1M511	Fixation of epiphysis using Adams hip pin
Long-term Musculoskeletal Problems	READ	7P20100	Delivery of rehabilitation for hip fracture
Long-term Musculoskeletal Problems	READ	N1y1.00	Fatigue fracture of vertebra
Long-term Musculoskeletal Problems	READ	N331000	Pathological fracture of thoracic vertebra
Long-term Musculoskeletal Problems	READ	N331100	Pathological fracture of lumbar vertebra
Long-term Musculoskeletal Problems	READ	N331800	Osteoporosis with pathological fracture of lumbar vertebrae
Long-term Musculoskeletal Problems	READ	N331900	Osteoporosis with pathological fracture of thoracic vertebrae
Long-term Musculoskeletal Problems	READ	N331A00	Osteoporosis with pathological fracture of cervical vertebrae
Long-term Musculoskeletal Problems	READ	N331C00	Pathological fracture of cervical vertebra
Long-term Musculoskeletal Problems	READ	Q203100	Fracture of radius or ulna due to birth trauma
Long-term Musculoskeletal Problems	READ	Q203111	Birth fracture of radius
Long-term Musculoskeletal Problems	READ	Q203112	Birth fracture of ulna
Long-term Musculoskeletal Problems	READ	S10..00	Fracture of spine without mention of spinal cord injury
Long-term Musculoskeletal Problems	READ	S100.00	Closed fracture of cervical spine
Long-term Musculoskeletal Problems	READ	S100000	Closed fracture of unspecified cervical vertebra
Long-term Musculoskeletal Problems	READ	S100100	Closed fracture atlas
Long-term Musculoskeletal Problems	READ	S100.11	Closed fracture of atlas without spinal cord injury
Long-term Musculoskeletal Problems	READ	S100111	Closed fracture of first cervical vertebra without spinal cord injury
Long-term Musculoskeletal Problems	READ	S100200	Closed fracture axis
Long-term Musculoskeletal Problems	READ	S100211	Closed fracture of second cervical vertebra without spinal cord injury
Long-term Musculoskeletal Problems	READ	S100300	Closed fracture of third cervical vertebra
Long-term Musculoskeletal Problems	READ	S100311	Closed fracture of third cervical vertebra without spinal cord injury
Long-term Musculoskeletal Problems	READ	S100400	Closed fracture of fourth cervical vertebra
Long-term Musculoskeletal Problems	READ	S100411	Closed fracture of fourth cervical vertebra without spinal cord injury
Long-term Musculoskeletal Problems	READ	S100500	Closed fracture of fifth cervical vertebra
Long-term Musculoskeletal Problems	READ	S100511	Closed fracture of fifth cervical vertebra without spinal cord injury
Long-term Musculoskeletal Problems	READ	S100600	Closed fracture of sixth cervical vertebra
Long-term Musculoskeletal Problems	READ	S100611	Closed fracture of sixth cervical vertebra without spinal cord injury
Long-term Musculoskeletal Problems	READ	S100700	Closed fracture of seventh cervical vertebra
Long-term Musculoskeletal Problems	READ	S100711	Closed fracture of seventh cervical vertebra without spinal cord injury
Long-term Musculoskeletal Problems	READ	S100800	Closed fracture atlas, isolated arch or articular process
Long-term Musculoskeletal Problems	READ	S100900	Closed fracture atlas, comminuted
Long-term Musculoskeletal Problems	READ	S100A00	Closed fracture axis, odontoid process
Long-term Musculoskeletal Problems	READ	S100B00	Closed fracture axis, spondylolysis
Long-term Musculoskeletal Problems	READ	S100C00	Closed fracture axis, spinous process
Long-term Musculoskeletal Problems	READ	S100D00	Closed fracture axis, transverse process
Long-term Musculoskeletal Problems	READ	S100E00	Closed fracture axis, posterior arch
Long-term Musculoskeletal Problems	READ	S100G00	Closed fracture cervical vertebra, burst
Long-term Musculoskeletal Problems	READ	S100H00	Closed fracture cervical vertebra, wedge
Long-term Musculoskeletal Problems	READ	S100J00	Closed fracture cervical vertebra, spondylolysis
Long-term Musculoskeletal Problems	READ	S100K00	Closed fracture cervical vertebra, spinous process
Long-term Musculoskeletal Problems	READ	S100L00	Closed fracture cervical vertebra, transverse process
Long-term Musculoskeletal Problems	READ	S100M00	Closed fracture cervical vertebra, posterior arch
Long-term Musculoskeletal Problems	READ	S100x00	Multiple closed fractures of cervical vertebrae
Long-term Musculoskeletal Problems	READ	S100z00	Closed fracture of cervical spine not otherwise specified
Long-term Musculoskeletal Problems	READ	S101.00	Open fracture of cervical spine
Long-term Musculoskeletal Problems	READ	S101000	Open fracture of unspecified cervical vertebra
Long-term Musculoskeletal Problems	READ	S10..11	Fracture of transverse process of spine without spinal cord lesion
Long-term Musculoskeletal Problems	READ	S101111	Open fracture of first cervical vertebra without mention of spinal cord lesion
Long-term Musculoskeletal Problems	READ	S10..12	Fracture of vertebra without spinal cord lesion
Long-term Musculoskeletal Problems	READ	S101211	Open fracture of second cervical vertebra without mention of spinal cord lesion
Long-term Musculoskeletal Problems	READ	S101311	C3 vertebra open fracture without spinal cord lesion
Long-term Musculoskeletal Problems	READ	S101400	Open fracture of fourth cervical vertebra
Long-term Musculoskeletal Problems	READ	S101411	C4 vertebra open fracture without spinal cord lesion
Long-term Musculoskeletal Problems	READ	S101500	Open fracture of fifth cervical vertebra
Long-term Musculoskeletal Problems	READ	S101511	C5 vertebra open fracture without spinal cord lesion
Long-term Musculoskeletal Problems	READ	S101600	Open fracture of sixth cervical vertebra
Long-term Musculoskeletal Problems	READ	S101611	C6 vertebra open fracture without spinal cord lesion
Long-term Musculoskeletal Problems	READ	S101700	Open fracture of seventh cervical vertebra
Long-term Musculoskeletal Problems	READ	S101711	C7 vertebra open fracture without spinal cord lesion
Long-term Musculoskeletal Problems	READ	S101x00	Multiple open fractures of cervical vertebrae
Long-term Musculoskeletal Problems	READ	S102.00	Closed fracture thoracic vertebra
Long-term Musculoskeletal Problems	READ	S102000	Closed fracture thoracic vertebra, burst
Long-term Musculoskeletal Problems	READ	S102100	Closed fracture thoracic vertebra, wedge
Long-term Musculoskeletal Problems	READ	S102200	Closed fracture thoracic vertebra, spondylolysis
Long-term Musculoskeletal Problems	READ	S102300	Closed fracture thoracic vertebra, spinous process
Long-term Musculoskeletal Problems	READ	S102400	Closed fracture thoracic vertebra, transverse process
Long-term Musculoskeletal Problems	READ	S102500	Closed fracture thoracic vertebra, posterior arch
Long-term Musculoskeletal Problems	READ	S102y00	Other specified closed fracture thoracic vertebra
Long-term Musculoskeletal Problems	READ	S102z00	Closed fracture thoracic vertebra not otherwise specified
Long-term Musculoskeletal Problems	READ	S103.00	Open fracture thoracic vertebra
Long-term Musculoskeletal Problems	READ	S103100	Open fracture thoracic vertebra, wedge
Long-term Musculoskeletal Problems	READ	S103500	NA
Long-term Musculoskeletal Problems	READ	S104.00	Closed fracture lumbar vertebra
Long-term Musculoskeletal Problems	READ	S104000	Closed fracture lumbar vertebra, burst
Long-term Musculoskeletal Problems	READ	S104100	Closed fracture lumbar vertebra, wedge
Long-term Musculoskeletal Problems	READ	S104200	Closed fracture lumbar vertebra, spondylolysis
Long-term Musculoskeletal Problems	READ	S104300	Closed fracture lumbar vertebra, spinous process
Long-term Musculoskeletal Problems	READ	S104400	Closed fracture lumbar vertebra, transverse process
Long-term Musculoskeletal Problems	READ	S104500	Closed fracture lumbar vertebra, posterior arch
Long-term Musculoskeletal Problems	READ	S104600	Closed fracture lumbar vertebra, tricolumnar
Long-term Musculoskeletal Problems	READ	S105.00	Open fracture lumbar vertebra
Long-term Musculoskeletal Problems	READ	S105000	Open fracture lumbar vertebra, burst
Long-term Musculoskeletal Problems	READ	S105100	Open fracture lumbar vertebra, wedge
Long-term Musculoskeletal Problems	READ	S105400	Open fracture lumbar vertebra, transverse process
Long-term Musculoskeletal Problems	READ	S106.00	Closed fracture sacrum
Long-term Musculoskeletal Problems	READ	S106000	Closed compression fracture sacrum
Long-term Musculoskeletal Problems	READ	S106100	Closed vertical fracture of sacrum
Long-term Musculoskeletal Problems	READ	S107.00	Open fracture sacrum
Long-term Musculoskeletal Problems	READ	S107000	Open compression fracture sacrum
Long-term Musculoskeletal Problems	READ	S107100	Open vertical fracture of sacrum
Long-term Musculoskeletal Problems	READ	S108.00	Closed fracture of coccyx
Long-term Musculoskeletal Problems	READ	S109.00	Open fracture pelvis, coccyx
Long-term Musculoskeletal Problems	READ	S10A000	Fracture of first cervical vertebra
Long-term Musculoskeletal Problems	READ	S10A100	Fracture of second cervical vertebra
Long-term Musculoskeletal Problems	READ	S10A200	Multiple fractures of cervical spine
Long-term Musculoskeletal Problems	READ	S10B.00	Fracture of lumbar spine and pelvis
Long-term Musculoskeletal Problems	READ	S10B000	Fracture of lumbar vertebra
Long-term Musculoskeletal Problems	READ	S10B100	Fracture of sacrum
Long-term Musculoskeletal Problems	READ	S10B200	Fracture of coccyx
Long-term Musculoskeletal Problems	READ	S10B400	Fracture of acetabulum
Long-term Musculoskeletal Problems	READ	S10B600	Multiple fractures of lumbar spine and pelvis
Long-term Musculoskeletal Problems	READ	S10x.00	Closed fracture of vertebral column
Long-term Musculoskeletal Problems	READ	S10y.00	Open fracture of vertebral column
Long-term Musculoskeletal Problems	READ	S10z.00	Fracture of spine without mention of spinal cord lesion NOS
Long-term Musculoskeletal Problems	READ	S11..00	Fracture of spine with spinal cord lesion
Long-term Musculoskeletal Problems	READ	S110.00	Closed fracture of cervical spine with cord lesion
Long-term Musculoskeletal Problems	READ	S110000	Closed fracture of C1-C4 level with spinal cord injury
Long-term Musculoskeletal Problems	READ	S110100	Closed spinal fracture with complete cervical cord lesion, C1-4
Long-term Musculoskeletal Problems	READ	S110400	Closed spinal fracture with posterior cervical cord lesion, C1-4
Long-term Musculoskeletal Problems	READ	S110500	Cls spinal # with incomplete cervical cord lesion, C1-4 NOS
Long-term Musculoskeletal Problems	READ	S110600	Closed fracture of C5-C7 level with spinal cord injury
Long-term Musculoskeletal Problems	READ	S110700	Closed spinal fracture with complete cervical cord lesion, C5-7
Long-term Musculoskeletal Problems	READ	S110800	Closed spinal fracture with anterior cervical cord lesion, C5-7
Long-term Musculoskeletal Problems	READ	S110B00	Cls spinal # with incomplete cervical cord lesion, C5-7 NOS
Long-term Musculoskeletal Problems	READ	S110z00	Closed fracture of cervical spine with cord lesion NOS
Long-term Musculoskeletal Problems	READ	S111.00	Open fracture of cervical spine with spinal cord lesion
Long-term Musculoskeletal Problems	READ	S11..11	Fracture of transverse process of spine with spinal cord lesion
Long-term Musculoskeletal Problems	READ	S11..12	Fracture of vertebra with spinal cord lesion
Long-term Musculoskeletal Problems	READ	S112.00	Closed fracture of thoracic spine with spinal cord lesion
Long-term Musculoskeletal Problems	READ	S112000	Cls spinal fracture with unspec thoracic cord lesion,T1-6
Long-term Musculoskeletal Problems	READ	S112100	Closed spinal fracture with complete thoracic cord lesion, T1-6
Long-term Musculoskeletal Problems	READ	S112500	Cls spinal # with incomplete thoracic cord lesion, T1-6 NOS
Long-term Musculoskeletal Problems	READ	S112600	Cls spinal fracture with unspec thoracic cord lesion, T7-12
Long-term Musculoskeletal Problems	READ	S112700	Closed spinal fracture with complete thoracic cord lesion,T7-12
Long-term Musculoskeletal Problems	READ	S112800	Closed spinal fracture with anterior thoracic cord lesion,T7-12
Long-term Musculoskeletal Problems	READ	S112900	Closed spinal fracture with central thoracic cord lesion, T7-12
Long-term Musculoskeletal Problems	READ	S112A00	Closed spinal fracture with posterior thoracic cord lesion, T7-12
Long-term Musculoskeletal Problems	READ	S112B00	Cls spinal # with incomplete thoracid cord lesion, T7-12 NOS
Long-term Musculoskeletal Problems	READ	S112z00	Closed fracture of thoracic spine with cord lesion NOS
Long-term Musculoskeletal Problems	READ	S113.00	Open fracture of thoracic spine with spinal cord lesion
Long-term Musculoskeletal Problems	READ	S113000	Opn spinal fracture with unspec thoracic cord lesion, T1-6
Long-term Musculoskeletal Problems	READ	S113600	Opn spinal fracture with unspec thoracic cord lesion, T7-12
Long-term Musculoskeletal Problems	READ	S113A00	NA
Long-term Musculoskeletal Problems	READ	S114.00	Closed fracture of lumbar spine with spinal cord lesion
Long-term Musculoskeletal Problems	READ	S114000	Closed spinal fracture with unspecified lumbar cord lesion
Long-term Musculoskeletal Problems	READ	S114100	Closed spinal fracture with complete lumbar cord lesion
Long-term Musculoskeletal Problems	READ	S114500	Closed spinal fracture with cauda equina lesion
Long-term Musculoskeletal Problems	READ	S115.00	NA
Long-term Musculoskeletal Problems	READ	S116.00	Closed fracture of sacrum with spinal cord lesion
Long-term Musculoskeletal Problems	READ	S116z00	Closed fracture of sacrum with spinal cord lesion NOS
Long-term Musculoskeletal Problems	READ	S117.00	Open fracture of sacrum with spinal cord lesion
Long-term Musculoskeletal Problems	READ	S117300	NA
Long-term Musculoskeletal Problems	READ	S118.00	Closed fracture of coccyx with spinal cord lesion
Long-term Musculoskeletal Problems	READ	S118200	Closed fracture of coccyx with other cauda equina injury
Long-term Musculoskeletal Problems	READ	S118300	Closed fracture of coccyx with other spinal cord injury
Long-term Musculoskeletal Problems	READ	S118z00	Closed fracture of coccyx with spinal cord lesion NOS
Long-term Musculoskeletal Problems	READ	S11x.00	Closed fracture of spine with spinal cord lesion unspecified
Long-term Musculoskeletal Problems	READ	S11z.00	Fracture of vertebral column with spinal cord injury
Long-term Musculoskeletal Problems	READ	S130.00	Closed fracture acetabulum
Long-term Musculoskeletal Problems	READ	S130000	Closed fracture acetabulum, anterior lip alone
Long-term Musculoskeletal Problems	READ	S130100	Closed fracture acetabulum, posterior lip alone
Long-term Musculoskeletal Problems	READ	S130200	Closed fracture acetabulum, anterior column
Long-term Musculoskeletal Problems	READ	S130300	Closed fracture acetabulum, posterior column
Long-term Musculoskeletal Problems	READ	S130400	Closed fracture acetabulum, floor
Long-term Musculoskeletal Problems	READ	S130600	Closed fracture acetabulum, double column unspecified
Long-term Musculoskeletal Problems	READ	S130y00	Other specified closed fracture acetabulum
Long-term Musculoskeletal Problems	READ	S130z00	Closed fracture acetabulum NOS
Long-term Musculoskeletal Problems	READ	S131.00	Open fracture acetabulum
Long-term Musculoskeletal Problems	READ	S131y00	Other specified open fracture acetabulum
Long-term Musculoskeletal Problems	READ	S131z00	Open fracture acetabulum NOS
Long-term Musculoskeletal Problems	READ	S134800	Closed fracture dislocation of sacro-iliac joint
Long-term Musculoskeletal Problems	READ	S135800	Open fracture dislocation of sacro-iliac joint
Long-term Musculoskeletal Problems	READ	S15..00	Fracture of thoracic vertebra
Long-term Musculoskeletal Problems	READ	S150.00	Multiple fractures of thoracic spine
Long-term Musculoskeletal Problems	READ	S150000	Closed multiple fractures of thoracic spine
Long-term Musculoskeletal Problems	READ	S150100	Open multiple fracture of thoracic spine
Long-term Musculoskeletal Problems	READ	S210500	Closed fracture scapula, spine
Long-term Musculoskeletal Problems	READ	S22..00	Fracture of humerus
Long-term Musculoskeletal Problems	READ	S220.00	Closed fracture of the proximal humerus
Long-term Musculoskeletal Problems	READ	S220000	Closed fracture of upper end of humerus
Long-term Musculoskeletal Problems	READ	S220100	Closed fracture proximal humerus, neck
Long-term Musculoskeletal Problems	READ	S220200	Closed fracture of proximal humerus, anatomical neck
Long-term Musculoskeletal Problems	READ	S220300	Closed fracture proximal humerus, greater tuberosity
Long-term Musculoskeletal Problems	READ	S220400	Closed fracture of head of humerus
Long-term Musculoskeletal Problems	READ	S220500	Closed fracture of humerus, upper epiphysis
Long-term Musculoskeletal Problems	READ	S220600	Closed fracture proximal humerus, three part
Long-term Musculoskeletal Problems	READ	S220700	Closed fracture proximal humerus, four part
Long-term Musculoskeletal Problems	READ	S220z00	Closed fracture of proximal humerus not otherwise specified
Long-term Musculoskeletal Problems	READ	S221.00	Open fracture of upper end of humerus
Long-term Musculoskeletal Problems	READ	S221000	Open fracture of proximal humerus, unspecified part
Long-term Musculoskeletal Problems	READ	S221100	Open fracture proximal humerus, neck
Long-term Musculoskeletal Problems	READ	S221200	Open fracture of proximal humerus, anatomical neck
Long-term Musculoskeletal Problems	READ	S221300	Open fracture proximal humerus, greater tuberosity
Long-term Musculoskeletal Problems	READ	S221400	Open fracture proximal humerus, head
Long-term Musculoskeletal Problems	READ	S221500	Open fracture of humerus, upper epiphysis
Long-term Musculoskeletal Problems	READ	S221600	Open fracture proximal humerus, three part
Long-term Musculoskeletal Problems	READ	S221700	Open fracture proximal humerus, four part
Long-term Musculoskeletal Problems	READ	S221z00	Open fracture of proximal humerus not otherwise specified
Long-term Musculoskeletal Problems	READ	S222.00	Closed fracture of humerus
Long-term Musculoskeletal Problems	READ	S222000	Closed fracture of humerus NOS
Long-term Musculoskeletal Problems	READ	S222100	Closed fracture of humerus, shaft
Long-term Musculoskeletal Problems	READ	S222z00	Closed fracture of humerus, shaft or unspecified part NOS
Long-term Musculoskeletal Problems	READ	S223.00	Open fracture of humerus
Long-term Musculoskeletal Problems	READ	S223000	Open fracture of humerus NOS
Long-term Musculoskeletal Problems	READ	S223100	Open fracture of humerus, shaft
Long-term Musculoskeletal Problems	READ	S223z00	Open fracture of humerus, shaft or unspecified part NOS
Long-term Musculoskeletal Problems	READ	S224.00	Closed fracture of the distal humerus
Long-term Musculoskeletal Problems	READ	S224100	Closed fracture distal humerus, supracondylar
Long-term Musculoskeletal Problems	READ	S224200	Closed fracture distal humerus, lateral condyle
Long-term Musculoskeletal Problems	READ	S224300	Closed fracture of medial condyle of humerus
Long-term Musculoskeletal Problems	READ	S224400	Closed fracture of distal humerus, condyle(s) unspecified
Long-term Musculoskeletal Problems	READ	S224500	Closed fracture of distal humerus, trochlea
Long-term Musculoskeletal Problems	READ	S224600	Closed fracture distal humerus, lateral epicondyle
Long-term Musculoskeletal Problems	READ	S224700	Closed fracture distal humerus, medial epicondyle
Long-term Musculoskeletal Problems	READ	S224800	Closed fracture distal humerus, capitellum
Long-term Musculoskeletal Problems	READ	S224900	Closed fracture distal humerus, bicondylar (T-Y fracture)
Long-term Musculoskeletal Problems	READ	S224x00	Closed fracture of distal humerus, multiple
Long-term Musculoskeletal Problems	READ	S224z00	Closed fracture of distal humerus, not otherwise specified
Long-term Musculoskeletal Problems	READ	S225.00	Open fracture of the distal humerus
Long-term Musculoskeletal Problems	READ	S225100	Open fracture distal humerus, supracondylar
Long-term Musculoskeletal Problems	READ	S225200	Open fracture distal humerus, lateral condyle
Long-term Musculoskeletal Problems	READ	S225300	Open fracture of medial condyle of humerus
Long-term Musculoskeletal Problems	READ	S225400	Open fracture of distal humerus, condyle(s) unspecified
Long-term Musculoskeletal Problems	READ	S225500	Open fracture of distal humerus, trochlea
Long-term Musculoskeletal Problems	READ	S225600	Open fracture distal humerus, lateral epicondyle
Long-term Musculoskeletal Problems	READ	S225700	Open fracture distal humerus, medial epicondyle
Long-term Musculoskeletal Problems	READ	S225800	Open fracture distal humerus, capitellum
Long-term Musculoskeletal Problems	READ	S225900	Open fracture distal humerus, bicondylar (T-Y fracture)
Long-term Musculoskeletal Problems	READ	S225x00	Open fracture of distal humerus, multiple
Long-term Musculoskeletal Problems	READ	S225z00	Open fracture of distal humerus, not otherwise specified
Long-term Musculoskeletal Problems	READ	S226.00	Fracture of upper end of humerus
Long-term Musculoskeletal Problems	READ	S227.00	Fracture of shaft of humerus
Long-term Musculoskeletal Problems	READ	S228.00	Fracture of lower end of humerus
Long-term Musculoskeletal Problems	READ	S22z.00	Fracture of humerus NOS
Long-term Musculoskeletal Problems	READ	S23..00	Fracture of radius AND ulna
Long-term Musculoskeletal Problems	READ	S230200	Closed fracture of ulna, coronoid
Long-term Musculoskeletal Problems	READ	S230600	Closed fracture radius, head
Long-term Musculoskeletal Problems	READ	S230700	Closed fracture radius, neck
Long-term Musculoskeletal Problems	READ	S230711	Closed # radius neck
Long-term Musculoskeletal Problems	READ	S23..11	Fracture of forearm
Long-term Musculoskeletal Problems	READ	S231200	Open fracture of ulna, coronoid
Long-term Musculoskeletal Problems	READ	S231600	Open fracture radial head
Long-term Musculoskeletal Problems	READ	S231700	Open fracture radial neck
Long-term Musculoskeletal Problems	READ	S232.00	Closed fracture of shaft of radius and ulna
Long-term Musculoskeletal Problems	READ	S232000	Closed fracture of radius, shaft, unspecified
Long-term Musculoskeletal Problems	READ	S232100	Closed fracture of the radial shaft
Long-term Musculoskeletal Problems	READ	S232200	Closed fracture of the ulnar shaft
Long-term Musculoskeletal Problems	READ	S232300	Closed fracture radius and ulna, middle
Long-term Musculoskeletal Problems	READ	S232z00	Closed fracture of shaft of radius and/or ulna
Long-term Musculoskeletal Problems	READ	S233.00	Open fracture of radius and ulna, shaft
Long-term Musculoskeletal Problems	READ	S233000	Open fracture of radius, shaft, unspecified
Long-term Musculoskeletal Problems	READ	S233100	Open fracture of the radial shaft
Long-term Musculoskeletal Problems	READ	S233200	Open fracture of the ulnar shaft
Long-term Musculoskeletal Problems	READ	S233300	Open fracture radius and ulna, middle
Long-term Musculoskeletal Problems	READ	S233z00	Open fracture of shaft of radius AND ulna
Long-term Musculoskeletal Problems	READ	S234.00	Closed fracture of radius and ulna, lower end
Long-term Musculoskeletal Problems	READ	S234000	Closed fracture of forearm, lower end, unspecified
Long-term Musculoskeletal Problems	READ	S234100	Closed Colles' fracture
Long-term Musculoskeletal Problems	READ	S234.11	Closed fracture of wrist
Long-term Musculoskeletal Problems	READ	S234111	Smith's fracture - closed
Long-term Musculoskeletal Problems	READ	S234200	Closed fracture of distal end of radius
Long-term Musculoskeletal Problems	READ	S234211	Dupuytren's fracture, radius - closed
Long-term Musculoskeletal Problems	READ	S234300	Closed fracture of ulna, styloid process
Long-term Musculoskeletal Problems	READ	S234400	Closed fracture of ulna, lower epiphysis
Long-term Musculoskeletal Problems	READ	S234500	Closed fracture of distal end of ulna
Long-term Musculoskeletal Problems	READ	S234600	Closed fracture radius and ulna, distal
Long-term Musculoskeletal Problems	READ	S234700	Closed Smith's fracture
Long-term Musculoskeletal Problems	READ	S234800	Closed Galeazzi fracture
Long-term Musculoskeletal Problems	READ	S234900	Closed volar Barton's fracture
Long-term Musculoskeletal Problems	READ	S234911	Closed volar Barton's fracture-dislocation
Long-term Musculoskeletal Problems	READ	S234912	Closed volar Barton fracture-subluxation
Long-term Musculoskeletal Problems	READ	S234A00	Closed dorsal Barton's fracture
Long-term Musculoskeletal Problems	READ	S234A11	Closed dorsal Barton's fracture-dislocation
Long-term Musculoskeletal Problems	READ	S234A12	Closed dorsal Barton fracture-subluxation
Long-term Musculoskeletal Problems	READ	S234B00	Closed fracture radial styloid
Long-term Musculoskeletal Problems	READ	S234C00	Closed fracture distal radius, intra-articular, die-punch
Long-term Musculoskeletal Problems	READ	S234D00	Closed extraarticular fracture of distal radius
Long-term Musculoskeletal Problems	READ	S234E00	Closed fracture distal radius, intra-articular, other type
Long-term Musculoskeletal Problems	READ	S234F00	Closed Barton's fracture
Long-term Musculoskeletal Problems	READ	S234G00	Greenstick fracture of distal radius
Long-term Musculoskeletal Problems	READ	S234z00	Closed fracture of lower end of forearm
Long-term Musculoskeletal Problems	READ	S235.00	Open fracture of radius and ulna, lower end
Long-term Musculoskeletal Problems	READ	S235000	Open fracture of forearm, lower end, unspecified
Long-term Musculoskeletal Problems	READ	S235100	Open Colles' fracture
Long-term Musculoskeletal Problems	READ	S235.11	Wrist fracture - open
Long-term Musculoskeletal Problems	READ	S235111	Smith's fracture - open
Long-term Musculoskeletal Problems	READ	S235200	Open fracture of distal end of radius
Long-term Musculoskeletal Problems	READ	S235211	Dupuytren's fracture, radius - open
Long-term Musculoskeletal Problems	READ	S235300	Open fracture of ulna, styloid process
Long-term Musculoskeletal Problems	READ	S235400	Open fracture of ulna, lower epiphysis
Long-term Musculoskeletal Problems	READ	S235500	Open fracture of distal end of ulna
Long-term Musculoskeletal Problems	READ	S235600	Open fracture radius and ulna, distal
Long-term Musculoskeletal Problems	READ	S235700	Open Smith's fracture
Long-term Musculoskeletal Problems	READ	S235800	Open Galeazzi fracture
Long-term Musculoskeletal Problems	READ	S235900	Open volar Barton's fracture
Long-term Musculoskeletal Problems	READ	S235A00	Open dorsal Barton's fracture
Long-term Musculoskeletal Problems	READ	S235B00	Open fracture radial styloid
Long-term Musculoskeletal Problems	READ	S235C00	Open fracture distal radius, intra-articular, die-punch
Long-term Musculoskeletal Problems	READ	S235D00	Open extra-articular fracture of distal radius
Long-term Musculoskeletal Problems	READ	S235E00	Open intra-articular fracture of distal radius
Long-term Musculoskeletal Problems	READ	S235F00	Open Barton's fracture
Long-term Musculoskeletal Problems	READ	S235z00	Open fracture of lower end of forearm
Long-term Musculoskeletal Problems	READ	S238.00	Fracture of shaft of ulna
Long-term Musculoskeletal Problems	READ	S239.00	Fracture of shaft of radius
Long-term Musculoskeletal Problems	READ	S23A.00	Fracture of shaft of radius and ulna
Long-term Musculoskeletal Problems	READ	S23B.00	Fracture of lower end of radius
Long-term Musculoskeletal Problems	READ	S23C.00	Fracture of lower end of both ulna and radius
Long-term Musculoskeletal Problems	READ	S23x.00	Closed fracture of radius AND ulna
Long-term Musculoskeletal Problems	READ	S23x000	Closed fracture of forearm
Long-term Musculoskeletal Problems	READ	S23x100	Closed fracture of radius
Long-term Musculoskeletal Problems	READ	S23x111	Fracture of radius
Long-term Musculoskeletal Problems	READ	S23x200	Closed fracture of ulna
Long-term Musculoskeletal Problems	READ	S23x211	Fracture of ulna
Long-term Musculoskeletal Problems	READ	S23x300	Closed fracture of the radius and ulna
Long-term Musculoskeletal Problems	READ	S23xz00	Closed fracture of radius and ulna, NOS
Long-term Musculoskeletal Problems	READ	S23y.00	Open fracture of radius and ulna, unspecified part
Long-term Musculoskeletal Problems	READ	S23y000	Open fracture of forearm
Long-term Musculoskeletal Problems	READ	S23y100	Open fracture of radius (alone), unspecified
Long-term Musculoskeletal Problems	READ	S23y200	Open fracture of ulna
Long-term Musculoskeletal Problems	READ	S23y300	Open fracture of the radius and ulna
Long-term Musculoskeletal Problems	READ	S23yz00	Open fracture of radius AND ulna
Long-term Musculoskeletal Problems	READ	S23z.00	Fracture of radius and ulna, NOS
Long-term Musculoskeletal Problems	READ	S242.00	Fracture at wrist and hand level
Long-term Musculoskeletal Problems	READ	S292.00	Multiple fractures of clavicle, scapula and humerus
Long-term Musculoskeletal Problems	READ	S292000	Closed multiple fractures of clavicle, scapula and humerus
Long-term Musculoskeletal Problems	READ	S292100	Open multiple fractures of clavicle, scapula and humerus
Long-term Musculoskeletal Problems	READ	S293.00	Multiple fractures of forearm
Long-term Musculoskeletal Problems	READ	S30..00	Fracture of neck of femur
Long-term Musculoskeletal Problems	READ	S300.00	Closed fracture proximal femur, transcervical
Long-term Musculoskeletal Problems	READ	S300000	Closed fracture of intracapsular section of femur
Long-term Musculoskeletal Problems	READ	S300100	Closed fracture proximal femur, transepiphyseal
Long-term Musculoskeletal Problems	READ	S300200	Closed fracture proximal femur, midcervical section
Long-term Musculoskeletal Problems	READ	S300300	Closed fracture of base of neck of femur
Long-term Musculoskeletal Problems	READ	S300311	Closed fracture, base of neck of femur
Long-term Musculoskeletal Problems	READ	S300400	Closed fracture head of femur
Long-term Musculoskeletal Problems	READ	S300500	Cls # prox femur, subcapital, Garden grade unspec.
Long-term Musculoskeletal Problems	READ	S300600	Closed fracture proximal femur, subcapital, Garden grade I
Long-term Musculoskeletal Problems	READ	S300700	Closed fracture proximal femur, subcapital, Garden grade II
Long-term Musculoskeletal Problems	READ	S300800	Closed fracture proximal femur, subcapital, Garden grade III
Long-term Musculoskeletal Problems	READ	S300900	Closed fracture proximal femur, subcapital, Garden grade IV
Long-term Musculoskeletal Problems	READ	S300A00	Closed fracture of femur, upper epiphysis
Long-term Musculoskeletal Problems	READ	S300y00	Closed fracture proximal femur, other transcervical
Long-term Musculoskeletal Problems	READ	S300y11	Closed fracture of femur, subcapital
Long-term Musculoskeletal Problems	READ	S300z00	Closed fracture proximal femur, transcervical, NOS
Long-term Musculoskeletal Problems	READ	S301.00	Open fracture proximal femur, transcervical
Long-term Musculoskeletal Problems	READ	S301000	Opn # proximal femur, intracapsular section, unspecified
Long-term Musculoskeletal Problems	READ	S30..11	Hip fracture
Long-term Musculoskeletal Problems	READ	S301100	NA
Long-term Musculoskeletal Problems	READ	S301200	Open fracture proximal femur, midcervical section
Long-term Musculoskeletal Problems	READ	S301300	Open fracture proximal femur, basicervical
Long-term Musculoskeletal Problems	READ	S301311	Open fracture base of neck of femur
Long-term Musculoskeletal Problems	READ	S301400	Open fracture of head of femur
Long-term Musculoskeletal Problems	READ	S301500	Open fracture proximal femur,subcapital, Garden grade unspec
Long-term Musculoskeletal Problems	READ	S301600	Open fracture proximal femur,subcapital, Garden grade I
Long-term Musculoskeletal Problems	READ	S301700	Open fracture proximal femur,subcapital, Garden grade II
Long-term Musculoskeletal Problems	READ	S301800	Open fracture proximal femur,subcapital, Garden grade III
Long-term Musculoskeletal Problems	READ	S301900	Open fracture proximal femur,subcapital, Garden grade IV
Long-term Musculoskeletal Problems	READ	S301A00	Open fracture of femur, upper epiphysis
Long-term Musculoskeletal Problems	READ	S301y00	Open fracture proximal femur, other transcervical
Long-term Musculoskeletal Problems	READ	S301y11	Open fracture of femur, subcapital
Long-term Musculoskeletal Problems	READ	S301z00	NA
Long-term Musculoskeletal Problems	READ	S302.00	Closed fracture of proximal femur, pertrochanteric
Long-term Musculoskeletal Problems	READ	S302000	Cls # proximal femur, trochanteric section, unspecified
Long-term Musculoskeletal Problems	READ	S302011	Closed fracture of femur, greater trochanter
Long-term Musculoskeletal Problems	READ	S302012	Closed fracture of femur, lesser trochanter
Long-term Musculoskeletal Problems	READ	S302100	Closed fracture proximal femur, intertrochanteric, two part
Long-term Musculoskeletal Problems	READ	S302200	Closed fracture proximal femur, subtrochanteric
Long-term Musculoskeletal Problems	READ	S302300	Closed fracture proximal femur, intertrochanteric, comminuted
Long-term Musculoskeletal Problems	READ	S302400	Closed intertrochanteric fracture
Long-term Musculoskeletal Problems	READ	S302z00	Cls # of proximal femur, pertrochanteric section, NOS
Long-term Musculoskeletal Problems	READ	S303.00	Open fracture of proximal femur, pertrochanteric
Long-term Musculoskeletal Problems	SNOMED	S303000	Open # of proximal femur, trochanteric section, unspecified
Long-term Musculoskeletal Problems	SNOMED	S303011	Open fracture of femur, greater trochanter
Long-term Musculoskeletal Problems	SNOMED	S303012	Open fracture of femur, lesser trochanter
Long-term Musculoskeletal Problems	SNOMED	S303100	Open fracture proximal femur, intertrochanteric, two part
Long-term Musculoskeletal Problems	SNOMED	S303200	Open fracture proximal femur, subtrochanteric
Long-term Musculoskeletal Problems	SNOMED	S303300	Open fracture proximal femur, intertrochanteric, comminuted
Long-term Musculoskeletal Problems	SNOMED	S303400	Open intertrochanteric fracture
Long-term Musculoskeletal Problems	SNOMED	S303z00	Open fracture of proximal femur, pertrochanteric, NOS
Long-term Musculoskeletal Problems	SNOMED	S304.00	Pertrochanteric fracture
Long-term Musculoskeletal Problems	SNOMED	S305.00	Subtrochanteric fracture
Long-term Musculoskeletal Problems	SNOMED	S30w.00	Closed fracture of femur
Long-term Musculoskeletal Problems	SNOMED	S30x.00	Open fracture of femur
Long-term Musculoskeletal Problems	SNOMED	S30y.00	Closed fracture of neck of femur
Long-term Musculoskeletal Problems	SNOMED	S30y.11	Hip fracture NOS
Long-term Musculoskeletal Problems	SNOMED	S30z.00	Open fracture of neck of femur
Long-term Musculoskeletal Problems	SNOMED	S330600	Closed fracture spine, tibia
Long-term Musculoskeletal Problems	SNOMED	S331600	Open fracture spine, tibia
Long-term Musculoskeletal Problems	SNOMED	S4B0100	Closed fracture-dislocation superior radio-ulnar joint
Long-term Musculoskeletal Problems	SNOMED	S4B1100	Open fracture-dislocation superior radio-ulnar joint
Long-term Musculoskeletal Problems	SNOMED	S4B2100	Closed fracture-subluxation superior radio-ulnar joint
Long-term Musculoskeletal Problems	SNOMED	S4C..00	Fracture dislocation or subluxation of wrist
Long-term Musculoskeletal Problems	SNOMED	S4C0.00	Closed fracture dislocation of wrist
Long-term Musculoskeletal Problems	SNOMED	S4C0000	Closed fracture dislocation distal radioulnar joint
Long-term Musculoskeletal Problems	SNOMED	S4C0100	Closed fracture-dislocation radiocarpal joint
Long-term Musculoskeletal Problems	SNOMED	S4C1.00	Open fracture dislocation wrist
Long-term Musculoskeletal Problems	SNOMED	S4C1000	Open fracture-dislocation, distal radio-ulnar joint
Long-term Musculoskeletal Problems	SNOMED	S4C1100	Open fracture-dislocation radiocarpal joint
Long-term Musculoskeletal Problems	SNOMED	S4C2.00	Closed fracture subluxation of the wrist
Long-term Musculoskeletal Problems	SNOMED	S4C2000	Closed fracture-subluxation, distal radio-ulnar jt
Long-term Musculoskeletal Problems	SNOMED	S4C2100	Closed fracture-subluxation radiocarpal joint
Long-term Musculoskeletal Problems	SNOMED	S4C3.00	Open fracture-subluxation of the wrist
Long-term Musculoskeletal Problems	SNOMED	S4C3000	Open fracture-subluxation, distal radio-ulnar joint
Long-term Musculoskeletal Problems	SNOMED	S4C3100	Open fracture-subluxation radiocarpal joint
Long-term Musculoskeletal Problems	SNOMED	S4E..00	Fracture dislocation or subluxation hip
Long-term Musculoskeletal Problems	SNOMED	S4E0.00	Closed fracture dislocation, hip joint
Long-term Musculoskeletal Problems	SNOMED	S4E1.00	Open fracture-dislocation, hip joint
Long-term Musculoskeletal Problems	SNOMED	S4E2.00	Closed fracture-subluxation, hip joint
Long-term Musculoskeletal Problems	SNOMED	SC01.00	Late effect of fracture of spine and trunk without mention of cord lesion
Long-term Musculoskeletal Problems	SNOMED	SC01000	Late effect of fracture of cervical vertebra
Long-term Musculoskeletal Problems	SNOMED	SC01100	Late effect of fracture of thoracic vertebra
Long-term Musculoskeletal Problems	SNOMED	SC01200	Late effect of fracture of lumbar vertebra
Long-term Musculoskeletal Problems	SNOMED	SC03.00	Late effect of fracture neck of femur
Long-term Musculoskeletal Problems	SNOMED	SC3C000	Sequelae of fracture at wrist and hand level
Long-term Musculoskeletal Problems	SNOMED	SR11.00	Fractures involving thorax with lower back and pelvis
Long-term Musculoskeletal Problems	SNOMED	SR16.00	Fractures involving thorax with lower back and pelvis with limb(s)
Long-term Musculoskeletal Problems	SNOMED	SR16000	Closed fracture involving thorax wth lower back and pelvis and limbs
Long-term Musculoskeletal Problems	SNOMED	Syu1500	Fracture of cervical spine
Long-term Musculoskeletal Problems	SNOMED	Syu3400	[X]Fract of other and unspec parts of lumbar spine & pelvis
Long-term Musculoskeletal Problems	SNOMED	Syu4200	[X]Multiple fractures of clavicle, scapula and humerus
Long-term Musculoskeletal Problems	SNOMED	Syu5300	[X]Fracture of other parts of forearm
Long-term Musculoskeletal Problems	SNOMED	Syu5400	[X]Fracture of forearm, unspecified
Long-term Musculoskeletal Problems	SNOMED	Syu6500	Fracture at wrist and/or hand level
Long-term Musculoskeletal Problems	SNOMED	Z671500	NA
Long-term Musculoskeletal Problems	SNOMED	391093004	H/O: hip fracture
Long-term Musculoskeletal Problems	SNOMED	391094005	H/O: vertebral fracture
Long-term Musculoskeletal Problems	SNOMED	178674000	Decompression of fracture of spine
Long-term Musculoskeletal Problems	SNOMED	178675004	Complex decompression of fracture of spine
Long-term Musculoskeletal Problems	SNOMED	178676003	Anterior decompression of fracture of spine
Long-term Musculoskeletal Problems	SNOMED	178677007	Posterior decompression of fracture of spine
Long-term Musculoskeletal Problems	SNOMED	2.30411E+14	Vertebroplasty of fracture of spine
Long-term Musculoskeletal Problems	SNOMED	178677007	Posterior decompression of fracture of spine NEC
Long-term Musculoskeletal Problems	SNOMED	426243004	Balloon kyphoplasty of fracture of spine
Long-term Musculoskeletal Problems	SNOMED	178674000	Other specified decompression of fracture of spine
Long-term Musculoskeletal Problems	SNOMED	178674000	Decompression of fracture of spine NOS
Long-term Musculoskeletal Problems	SNOMED	239548003	Other reduction of fracture of spine
Long-term Musculoskeletal Problems	SNOMED	178682000	Open reduction of fracture of spine and excision of facet of spine
Long-term Musculoskeletal Problems	SNOMED	19688005	Open reduction of fracture of spine NEC
Long-term Musculoskeletal Problems	SNOMED	239548003	Other reduction of fracture of spine and stabilisation
Long-term Musculoskeletal Problems	SNOMED	178684004	Manipulative reduction of fracture of spine
Long-term Musculoskeletal Problems	SNOMED	178685003	Spinal extension traction for fracture of spine
Long-term Musculoskeletal Problems	SNOMED	178686002	Halo skull traction for fracture of spine
Long-term Musculoskeletal Problems	SNOMED	239550006	Spinal traction for fracture of spine NEC
Long-term Musculoskeletal Problems	SNOMED	178688001	Primary bedrest stabilisation of spinal fracture
Long-term Musculoskeletal Problems	SNOMED	178689009	Primary collar stabilisation of cervical spine fracture
Long-term Musculoskeletal Problems	SNOMED	178690000	Primary skull traction stabilisation of spinal fracture
Long-term Musculoskeletal Problems	SNOMED	178691001	Primary cast stabilisation of spinal fracture
Long-term Musculoskeletal Problems	SNOMED	178692008	Primary external fixation stabilisation of spinal fracture
Long-term Musculoskeletal Problems	SNOMED	239548003	Primary other external stabilisation of spinal fracture
Long-term Musculoskeletal Problems	SNOMED	178694009	Revision to bedrest stabilisation of spinal fracture
Long-term Musculoskeletal Problems	SNOMED	178695005	Revision to collar stabilisation of cervical spine fracture
Long-term Musculoskeletal Problems	SNOMED	178722005	Revision to open reduction of cervical spine fracture and collar stabilisation
Long-term Musculoskeletal Problems	SNOMED	178698007	Revision to external fixation stabilisation of spinal fracture
Long-term Musculoskeletal Problems	SNOMED	311488002	Primary closed reduction spinal fracture alone
Long-term Musculoskeletal Problems	SNOMED	178702006	Primary closed reduction spinal fracture and bedrest stabilisation
Long-term Musculoskeletal Problems	SNOMED	178703001	Primary closed reduction spinal fracture and skull traction stabilisation
Long-term Musculoskeletal Problems	SNOMED	239548003	Other specified other reduction of fracture of spine
Long-term Musculoskeletal Problems	SNOMED	311490001	Primary open reduction spinal fracture alone
Long-term Musculoskeletal Problems	SNOMED	239548003	Other reduction of fracture of spine NOS
Long-term Musculoskeletal Problems	SNOMED	265721002	Fixation of spinal fracture
Long-term Musculoskeletal Problems	SNOMED	178733008	Primary open reduction spinal fracture and internal fixation with plate
Long-term Musculoskeletal Problems	SNOMED	178734002	Fixation of fracture of spine using Harrington rod
Long-term Musculoskeletal Problems	SNOMED	275093002	Internal fixation of fracture of spine
Long-term Musculoskeletal Problems	SNOMED	265721002	Fixation of fracture of spine and skull traction HFQ
Long-term Musculoskeletal Problems	SNOMED	265721002	Barr skull traction for fracture of spine
Long-term Musculoskeletal Problems	SNOMED	178736000	Primary open reduction spinal fracture and internal fixation with wire
Long-term Musculoskeletal Problems	SNOMED	178737009	Primary open reduction spinal fracture and internal fixation with rod system
Long-term Musculoskeletal Problems	SNOMED	178738004	Primary open reduction spinal fracture and internal fixation with segmental wire system
Long-term Musculoskeletal Problems	SNOMED	178739007	Primary open reduction spinal fracture and internal fixation with internal fixator
Long-term Musculoskeletal Problems	SNOMED	265721002	Primary open reduc spinal fracture+other internal fix
Long-term Musculoskeletal Problems	SNOMED	178742001	Revision to open reduction spinal fracture and internal fixation with plate
Long-term Musculoskeletal Problems	SNOMED	178743006	Revision to open reduction spinal fracture and internal fixation with rod system
Long-term Musculoskeletal Problems	SNOMED	178745004	Revision to open reduction spinal fracture and internal fixation with internal fixator
Long-term Musculoskeletal Problems	SNOMED	265721002	Rvsn open reduc spinal fracture+other internal fix
Long-term Musculoskeletal Problems	SNOMED	7.60471E+14	Removal of fracture fixation device from spine
Long-term Musculoskeletal Problems	SNOMED	265721002	Other specified fixation of fracture of spine
Long-term Musculoskeletal Problems	SNOMED	265721002	Fixation of fracture of spine NOS
Long-term Musculoskeletal Problems	SNOMED	265132005	Primary open reduction and internal fixation of proximal femoral fracture with screw/nail and plate device
Long-term Musculoskeletal Problems	SNOMED	265132005	Prim open reduct # neck femur & op fix - Blount nail plate
Long-term Musculoskeletal Problems	SNOMED	239284006	Primary open reduction of fracture of neck of femur and open fixation using Charnley compression screw
Long-term Musculoskeletal Problems	SNOMED	239281003	Primary open reduction of fracture of neck of femur and open fixation using Deyerle multiple hip pinning
Long-term Musculoskeletal Problems	SNOMED	239291009	Primary open reduction of fracture of neck of femur and open fixation using Holt nail
Long-term Musculoskeletal Problems	SNOMED	265132005	Prim open reduct # neck femur & op fix - Jewett nail plate
Long-term Musculoskeletal Problems	SNOMED	265132005	Prim open reduct # neck femur & op fix - Massie nail plate
Long-term Musculoskeletal Problems	SNOMED	265132005	Prim open red # neck femur & op fix - McLaughlin nail plate
Long-term Musculoskeletal Problems	SNOMED	265132005	Prim open reduct # neck femur & op fix - Neufield nail plate
Long-term Musculoskeletal Problems	SNOMED	265132005	Prim open reduct # neck femur & op fix - Pugh nail plate
Long-term Musculoskeletal Problems	SNOMED	239286008	Primary open reduction of fracture of neck of femur and open fixation using Richards screw
Long-term Musculoskeletal Problems	SNOMED	239292002	Primary open reduction of fracture of neck of femur and open fixation using Ross Brown nail
Long-term Musculoskeletal Problems	SNOMED	265132005	Prim op red # nck femur & op fix- Zickel intramed nail plate
Long-term Musculoskeletal Problems	SNOMED	239285007	DHS - Dynamic hip screw primary fixation of neck of femur
Long-term Musculoskeletal Problems	SNOMED	239285007	Primary open reduction of fracture of neck of femur and open fixation using dynamic hip screw
Long-term Musculoskeletal Problems	SNOMED	57470004	Open reduction of fracture of femur with internal fixation
Long-term Musculoskeletal Problems	SNOMED	179018001	Primary open reduction and internal fixation of proximal femoral fracture with screw/nail and intramedullary device
Long-term Musculoskeletal Problems	SNOMED	179064006	Revision to open reduction and external fixation of proximal femoral fracture
Long-term Musculoskeletal Problems	SNOMED	311426001	Revsn to opn red+int fxtn prox fem #+screw/nail device alone
Long-term Musculoskeletal Problems	SNOMED	179066008	Revision to open reduction and internal fixation of proximal femoral fracture with screw/nail and intramedullary device
Long-term Musculoskeletal Problems	SNOMED	179067004	Revision to open reduction and internal fixation of proximal femoral fracture with screw/nail and plate device
Long-term Musculoskeletal Problems	SNOMED	708898008	Closed reduction of fracture of proximal femur and internal fixation using bone screw
Long-term Musculoskeletal Problems	SNOMED	708898008	Cl red intracaps frac neck femur fix-Garden cannulated screw
Long-term Musculoskeletal Problems	SNOMED	239288009	Closed reduction and internal fixation of proximal femoral fracture with Richard's cannulated hip screw
Long-term Musculoskeletal Problems	SNOMED	11964008	Internal fixation of femur without fracture reduction
Long-term Musculoskeletal Problems	SNOMED	179097007	Primary internal fixation(without reduction) of proximal femoral fracture with screw/nail and intramedullary device
Long-term Musculoskeletal Problems	SNOMED	179098002	Primary internal fixation(without reduction) of proximal femoral fracture with screw/nail and plate device
Long-term Musculoskeletal Problems	SNOMED	179102005	Revisn to int fxn(no red) prox fem #+screw/nail device alone
Long-term Musculoskeletal Problems	SNOMED	179100002	Revision to internal fixation(without reduction) of proximal femoral fracture with screw/nail and intramedullary device
Long-term Musculoskeletal Problems	SNOMED	179102005	Revision to internal fixation(without reduction) of proximal femoral fracture with screw/nail and plate device
Long-term Musculoskeletal Problems	SNOMED	272300006	Closed reduction of fracture of femur with internal fixation
Long-term Musculoskeletal Problems	SNOMED	179104006	Primary closed reduction and internal fixation of proximal femoral fracture with screw/nail and intramedullary device
Long-term Musculoskeletal Problems	SNOMED	313330006	Closed reduction of intracapsular fracture of neck of femur and internal fixation using a dynamic hip screw
Long-term Musculoskeletal Problems	SNOMED	179105007	Primary closed reduction and internal fixation of proximal femoral fracture with screw/nail and plate device
Long-term Musculoskeletal Problems	SNOMED	179106008	Rvsn to cls red+int fxn prox fem #+screw/nail device alone
Long-term Musculoskeletal Problems	SNOMED	179107004	Revision to closed reduction and internal fixation of proximal femoral fracture with screw/nail and intramedullary device
Long-term Musculoskeletal Problems	SNOMED	179108009	Revision to closed reduction and internal fixation of proximal femoral fracture with screw/nail and plate device
Long-term Musculoskeletal Problems	SNOMED	179136004	Primary external fixation(without reduction) of proximal femoral fracture
Long-term Musculoskeletal Problems	SNOMED	179137008	Revision to external fixation(without reduction) of proximal femoral fracture
Long-term Musculoskeletal Problems	SNOMED	179138003	Primary closed reduction and external fixation of proximal femoral fracture
Long-term Musculoskeletal Problems	SNOMED	179159005	Closed reduction of fracture of hip
Long-term Musculoskeletal Problems	SNOMED	39706009	Closed reduction of fracture of humerus
Long-term Musculoskeletal Problems	SNOMED	179172006	Closed reduction of fracture of radius and/or ulna
Long-term Musculoskeletal Problems	SNOMED	265145009	Hip pin for fixation of epiphysis
Long-term Musculoskeletal Problems	SNOMED	265145009	Fixation of epiphysis using Adams hip pin
Long-term Musculoskeletal Problems	SNOMED	2.30841E+14	Delivery of rehabilitation for hip fracture
Long-term Musculoskeletal Problems	SNOMED	202831001	Fatigue fracture of vertebra
Long-term Musculoskeletal Problems	SNOMED	270507001	Pathological fracture of thoracic vertebra
Long-term Musculoskeletal Problems	SNOMED	270508006	Pathological fracture of lumbar vertebra
Long-term Musculoskeletal Problems	SNOMED	203450003	Osteoporosis with pathological fracture of lumbar vertebrae
Long-term Musculoskeletal Problems	SNOMED	203451004	Osteoporosis with pathological fracture of thoracic vertebrae
Long-term Musculoskeletal Problems	SNOMED	203452006	Osteoporosis with pathological fracture of cervical vertebrae
Long-term Musculoskeletal Problems	SNOMED	308145001	Pathological fracture of cervical vertebra
Long-term Musculoskeletal Problems	SNOMED	268824003	Fracture of radius or ulna due to birth trauma
Long-term Musculoskeletal Problems	SNOMED	275365008	Birth fracture of radius
Long-term Musculoskeletal Problems	SNOMED	275366009	Birth fracture of ulna
Long-term Musculoskeletal Problems	SNOMED	269061001	Fracture of spine without mention of spinal cord injury
Long-term Musculoskeletal Problems	SNOMED	269062008	Closed fracture of cervical spine
Long-term Musculoskeletal Problems	SNOMED	269062008	Closed fracture of unspecified cervical vertebra
Long-term Musculoskeletal Problems	SNOMED	269063003	Closed fracture atlas
Long-term Musculoskeletal Problems	SNOMED	28753006	Closed fracture of atlas without spinal cord injury
Long-term Musculoskeletal Problems	SNOMED	28753006	Closed fracture of first cervical vertebra without spinal cord injury
Long-term Musculoskeletal Problems	SNOMED	269064009	Closed fracture axis
Long-term Musculoskeletal Problems	SNOMED	11782000	Closed fracture of second cervical vertebra without spinal cord injury
Long-term Musculoskeletal Problems	SNOMED	269065005	Closed fracture of third cervical vertebra
Long-term Musculoskeletal Problems	SNOMED	111622009	Closed fracture of third cervical vertebra without spinal cord injury
Long-term Musculoskeletal Problems	SNOMED	269066006	Closed fracture of fourth cervical vertebra
Long-term Musculoskeletal Problems	SNOMED	52622006	Closed fracture of fourth cervical vertebra without spinal cord injury
Long-term Musculoskeletal Problems	SNOMED	269067002	Closed fracture of fifth cervical vertebra
Long-term Musculoskeletal Problems	SNOMED	87804006	Closed fracture of fifth cervical vertebra without spinal cord injury
Long-term Musculoskeletal Problems	SNOMED	269068007	Closed fracture of sixth cervical vertebra
Long-term Musculoskeletal Problems	SNOMED	8303001	Closed fracture of sixth cervical vertebra without spinal cord injury
Long-term Musculoskeletal Problems	SNOMED	269069004	Closed fracture of seventh cervical vertebra
Long-term Musculoskeletal Problems	SNOMED	21573009	Closed fracture of seventh cervical vertebra without spinal cord injury
Long-term Musculoskeletal Problems	SNOMED	207895002	Closed fracture atlas, isolated arch or articular process
Long-term Musculoskeletal Problems	SNOMED	207896001	Closed fracture atlas, comminuted
Long-term Musculoskeletal Problems	SNOMED	207897005	Closed fracture axis, odontoid process
Long-term Musculoskeletal Problems	SNOMED	207898000	Closed fracture axis, spondylolysis
Long-term Musculoskeletal Problems	SNOMED	207899008	Closed fracture axis, spinous process
Long-term Musculoskeletal Problems	SNOMED	207900003	Closed fracture axis, transverse process
Long-term Musculoskeletal Problems	SNOMED	207901004	Closed fracture axis, posterior arch
Long-term Musculoskeletal Problems	SNOMED	207903001	Closed fracture cervical vertebra, burst
Long-term Musculoskeletal Problems	SNOMED	207904007	Closed fracture cervical vertebra, wedge
Long-term Musculoskeletal Problems	SNOMED	207905008	Closed fracture cervical vertebra, spondylolysis
Long-term Musculoskeletal Problems	SNOMED	207906009	Closed fracture cervical vertebra, spinous process
Long-term Musculoskeletal Problems	SNOMED	207907000	Closed fracture cervical vertebra, transverse process
Long-term Musculoskeletal Problems	SNOMED	207908005	Closed fracture cervical vertebra, posterior arch
Long-term Musculoskeletal Problems	SNOMED	207910007	Multiple closed fractures of cervical vertebrae
Long-term Musculoskeletal Problems	SNOMED	269062008	Closed fracture of cervical spine not otherwise specified
Long-term Musculoskeletal Problems	SNOMED	269070003	Open fracture of cervical spine
Long-term Musculoskeletal Problems	SNOMED	269070003	Open fracture of unspecified cervical vertebra
Long-term Musculoskeletal Problems	SNOMED	263178004	Fracture of transverse process of spine without spinal cord lesion
Long-term Musculoskeletal Problems	SNOMED	263188003	Open fracture of first cervical vertebra without mention of spinal cord lesion
Long-term Musculoskeletal Problems	SNOMED	269061001	Fracture of vertebra without spinal cord lesion
Long-term Musculoskeletal Problems	SNOMED	263189006	Open fracture of second cervical vertebra without mention of spinal cord lesion
Long-term Musculoskeletal Problems	SNOMED	269073001	C3 vertebra open fracture without spinal cord lesion
Long-term Musculoskeletal Problems	SNOMED	269074007	Open fracture of fourth cervical vertebra
Long-term Musculoskeletal Problems	SNOMED	269074007	C4 vertebra open fracture without spinal cord lesion
Long-term Musculoskeletal Problems	SNOMED	269075008	Open fracture of fifth cervical vertebra
Long-term Musculoskeletal Problems	SNOMED	269075008	C5 vertebra open fracture without spinal cord lesion
Long-term Musculoskeletal Problems	SNOMED	269076009	Open fracture of sixth cervical vertebra
Long-term Musculoskeletal Problems	SNOMED	269076009	C6 vertebra open fracture without spinal cord lesion
Long-term Musculoskeletal Problems	SNOMED	269077000	Open fracture of seventh cervical vertebra
Long-term Musculoskeletal Problems	SNOMED	269077000	C7 vertebra open fracture without spinal cord lesion
Long-term Musculoskeletal Problems	SNOMED	207936000	Multiple open fractures of cervical vertebrae
Long-term Musculoskeletal Problems	SNOMED	207938004	Closed fracture thoracic vertebra
Long-term Musculoskeletal Problems	SNOMED	207939007	Closed fracture thoracic vertebra, burst
Long-term Musculoskeletal Problems	SNOMED	207940009	Closed fracture thoracic vertebra, wedge
Long-term Musculoskeletal Problems	SNOMED	207941008	Closed fracture thoracic vertebra, spondylolysis
Long-term Musculoskeletal Problems	SNOMED	207942001	Closed fracture thoracic vertebra, spinous process
Long-term Musculoskeletal Problems	SNOMED	207943006	Closed fracture thoracic vertebra, transverse process
Long-term Musculoskeletal Problems	SNOMED	207944000	Closed fracture thoracic vertebra, posterior arch
Long-term Musculoskeletal Problems	SNOMED	207938004	Other specified closed fracture thoracic vertebra
Long-term Musculoskeletal Problems	SNOMED	207938004	Closed fracture thoracic vertebra not otherwise specified
Long-term Musculoskeletal Problems	SNOMED	207949005	Open fracture thoracic vertebra
Long-term Musculoskeletal Problems	SNOMED	207951009	Open fracture thoracic vertebra, wedge
Long-term Musculoskeletal Problems	SNOMED	NA	NA
Long-term Musculoskeletal Problems	SNOMED	207957008	Closed fracture lumbar vertebra
Long-term Musculoskeletal Problems	SNOMED	207958003	Closed fracture lumbar vertebra, burst
Long-term Musculoskeletal Problems	SNOMED	207959006	Closed fracture lumbar vertebra, wedge
Long-term Musculoskeletal Problems	SNOMED	207960001	Closed fracture lumbar vertebra, spondylolysis
Long-term Musculoskeletal Problems	SNOMED	207961002	Closed fracture lumbar vertebra, spinous process
Long-term Musculoskeletal Problems	SNOMED	207962009	Closed fracture lumbar vertebra, transverse process
Long-term Musculoskeletal Problems	SNOMED	207963004	Closed fracture lumbar vertebra, posterior arch
Long-term Musculoskeletal Problems	SNOMED	207964005	Closed fracture lumbar vertebra, tricolumnar
Long-term Musculoskeletal Problems	SNOMED	207965006	Open fracture lumbar vertebra
Long-term Musculoskeletal Problems	SNOMED	207966007	Open fracture lumbar vertebra, burst
Long-term Musculoskeletal Problems	SNOMED	207967003	Open fracture lumbar vertebra, wedge
Long-term Musculoskeletal Problems	SNOMED	207970004	Open fracture lumbar vertebra, transverse process
Long-term Musculoskeletal Problems	SNOMED	207974008	Closed fracture sacrum
Long-term Musculoskeletal Problems	SNOMED	207975009	Closed compression fracture sacrum
Long-term Musculoskeletal Problems	SNOMED	207976005	Closed vertical fracture of sacrum
Long-term Musculoskeletal Problems	SNOMED	207977001	Open fracture sacrum
Long-term Musculoskeletal Problems	SNOMED	207978006	Open compression fracture sacrum
Long-term Musculoskeletal Problems	SNOMED	207979003	Open vertical fracture of sacrum
Long-term Musculoskeletal Problems	SNOMED	766775007	Closed fracture of coccyx
Long-term Musculoskeletal Problems	SNOMED	767262002	Open fracture pelvis, coccyx
Long-term Musculoskeletal Problems	SNOMED	207983003	Fracture of first cervical vertebra
Long-term Musculoskeletal Problems	SNOMED	207984009	Fracture of second cervical vertebra
Long-term Musculoskeletal Problems	SNOMED	207985005	Multiple fractures of cervical spine
Long-term Musculoskeletal Problems	SNOMED	207986006	Fracture of lumbar spine and pelvis
Long-term Musculoskeletal Problems	SNOMED	125608002	Fracture of lumbar vertebra
Long-term Musculoskeletal Problems	SNOMED	125872003	Fracture of sacrum
Long-term Musculoskeletal Problems	SNOMED	125871005	Fracture of coccyx
Long-term Musculoskeletal Problems	SNOMED	64455005	Fracture of acetabulum
Long-term Musculoskeletal Problems	SNOMED	207993005	Multiple fractures of lumbar spine and pelvis
Long-term Musculoskeletal Problems	SNOMED	42157000	Closed fracture of vertebral column
Long-term Musculoskeletal Problems	SNOMED	82419009	Open fracture of vertebral column
Long-term Musculoskeletal Problems	SNOMED	269061001	Fracture of spine without mention of spinal cord lesion NOS
Long-term Musculoskeletal Problems	SNOMED	1734006	Fracture of spine with spinal cord lesion
Long-term Musculoskeletal Problems	SNOMED	207998001	Closed fracture of cervical spine with cord lesion
Long-term Musculoskeletal Problems	SNOMED	8840000	Closed fracture of C1-C4 level with spinal cord injury
Long-term Musculoskeletal Problems	SNOMED	208000003	Closed spinal fracture with complete cervical cord lesion, C1-4
Long-term Musculoskeletal Problems	SNOMED	208003001	Closed spinal fracture with posterior cervical cord lesion, C1-4
Long-term Musculoskeletal Problems	SNOMED	274156000	Cls spinal # with incomplete cervical cord lesion, C1-4 NOS
Long-term Musculoskeletal Problems	SNOMED	46995009	Closed fracture of C5-C7 level with spinal cord injury
Long-term Musculoskeletal Problems	SNOMED	208006009	Closed spinal fracture with complete cervical cord lesion, C5-7
Long-term Musculoskeletal Problems	SNOMED	208007000	Closed spinal fracture with anterior cervical cord lesion, C5-7
Long-term Musculoskeletal Problems	SNOMED	274156000	Cls spinal # with incomplete cervical cord lesion, C5-7 NOS
Long-term Musculoskeletal Problems	SNOMED	207998001	Closed fracture of cervical spine with cord lesion NOS
Long-term Musculoskeletal Problems	SNOMED	208012004	Open fracture of cervical spine with spinal cord lesion
Long-term Musculoskeletal Problems	SNOMED	263179007	Fracture of transverse process of spine with spinal cord lesion
Long-term Musculoskeletal Problems	SNOMED	1734006	Fracture of vertebra with spinal cord lesion
Long-term Musculoskeletal Problems	SNOMED	208026008	Closed fracture of thoracic spine with spinal cord lesion
Long-term Musculoskeletal Problems	SNOMED	274157009	Cls spinal fracture with unspec thoracic cord lesion,T1-6
Long-term Musculoskeletal Problems	SNOMED	208028009	Closed spinal fracture with complete thoracic cord lesion, T1-6
Long-term Musculoskeletal Problems	SNOMED	274157009	Cls spinal # with incomplete thoracic cord lesion, T1-6 NOS
Long-term Musculoskeletal Problems	SNOMED	274157009	Cls spinal fracture with unspec thoracic cord lesion, T7-12
Long-term Musculoskeletal Problems	SNOMED	208034002	Closed spinal fracture with complete thoracic cord lesion,T7-12
Long-term Musculoskeletal Problems	SNOMED	208035001	Closed spinal fracture with anterior thoracic cord lesion,T7-12
Long-term Musculoskeletal Problems	SNOMED	208036000	Closed spinal fracture with central thoracic cord lesion, T7-12
Long-term Musculoskeletal Problems	SNOMED	208037009	Closed spinal fracture with posterior thoracic cord lesion, T7-12
Long-term Musculoskeletal Problems	SNOMED	274157009	Cls spinal # with incomplete thoracid cord lesion, T7-12 NOS
Long-term Musculoskeletal Problems	SNOMED	208026008	Closed fracture of thoracic spine with cord lesion NOS
Long-term Musculoskeletal Problems	SNOMED	208040009	Open fracture of thoracic spine with spinal cord lesion
Long-term Musculoskeletal Problems	SNOMED	274157009	Opn spinal fracture with unspec thoracic cord lesion, T1-6
Long-term Musculoskeletal Problems	SNOMED	274157009	Opn spinal fracture with unspec thoracic cord lesion, T7-12
Long-term Musculoskeletal Problems	SNOMED	NA	NA
Long-term Musculoskeletal Problems	SNOMED	208054001	Closed fracture of lumbar spine with spinal cord lesion
Long-term Musculoskeletal Problems	SNOMED	274158004	Closed spinal fracture with unspecified lumbar cord lesion
Long-term Musculoskeletal Problems	SNOMED	208056004	Closed spinal fracture with complete lumbar cord lesion
Long-term Musculoskeletal Problems	SNOMED	208060001	Closed spinal fracture with cauda equina lesion
Long-term Musculoskeletal Problems	SNOMED	NA	NA
Long-term Musculoskeletal Problems	SNOMED	208069000	Closed fracture of sacrum with spinal cord lesion
Long-term Musculoskeletal Problems	SNOMED	208069000	Closed fracture of sacrum with spinal cord lesion NOS
Long-term Musculoskeletal Problems	SNOMED	208076005	Open fracture of sacrum with spinal cord lesion
Long-term Musculoskeletal Problems	SNOMED	NA	NA
Long-term Musculoskeletal Problems	SNOMED	208082008	Closed fracture of coccyx with spinal cord lesion
Long-term Musculoskeletal Problems	SNOMED	208082008	Closed fracture of coccyx with other cauda equina injury
Long-term Musculoskeletal Problems	SNOMED	208082008	Closed fracture of coccyx with other spinal cord injury
Long-term Musculoskeletal Problems	SNOMED	208082008	Closed fracture of coccyx with spinal cord lesion NOS
Long-term Musculoskeletal Problems	SNOMED	1734006	Closed fracture of spine with spinal cord lesion unspecified
Long-term Musculoskeletal Problems	SNOMED	1734006	Fracture of vertebral column with spinal cord injury
Long-term Musculoskeletal Problems	SNOMED	33118001	Closed fracture acetabulum
Long-term Musculoskeletal Problems	SNOMED	208146001	Closed fracture acetabulum, anterior lip alone
Long-term Musculoskeletal Problems	SNOMED	208147005	Closed fracture acetabulum, posterior lip alone
Long-term Musculoskeletal Problems	SNOMED	208148000	Closed fracture acetabulum, anterior column
Long-term Musculoskeletal Problems	SNOMED	208149008	Closed fracture acetabulum, posterior column
Long-term Musculoskeletal Problems	SNOMED	208150008	Closed fracture acetabulum, floor
Long-term Musculoskeletal Problems	SNOMED	33118001	Closed fracture acetabulum, double column unspecified
Long-term Musculoskeletal Problems	SNOMED	33118001	Other specified closed fracture acetabulum
Long-term Musculoskeletal Problems	SNOMED	33118001	Closed fracture acetabulum NOS
Long-term Musculoskeletal Problems	SNOMED	77598002	Open fracture acetabulum
Long-term Musculoskeletal Problems	SNOMED	77598002	Other specified open fracture acetabulum
Long-term Musculoskeletal Problems	SNOMED	77598002	Open fracture acetabulum NOS
Long-term Musculoskeletal Problems	SNOMED	208186009	Closed fracture dislocation of sacro-iliac joint
Long-term Musculoskeletal Problems	SNOMED	208198004	Open fracture dislocation of sacro-iliac joint
Long-term Musculoskeletal Problems	SNOMED	125607007	Fracture of thoracic vertebra
Long-term Musculoskeletal Problems	SNOMED	208215006	Multiple fractures of thoracic spine
Long-term Musculoskeletal Problems	SNOMED	311814002	Closed multiple fractures of thoracic spine
Long-term Musculoskeletal Problems	SNOMED	311815001	Open multiple fracture of thoracic spine
Long-term Musculoskeletal Problems	SNOMED	208228004	Closed fracture scapula, spine
Long-term Musculoskeletal Problems	SNOMED	66308002	Fracture of humerus
Long-term Musculoskeletal Problems	SNOMED	42636007	Closed fracture of the proximal humerus
Long-term Musculoskeletal Problems	SNOMED	42636007	Closed fracture of upper end of humerus
Long-term Musculoskeletal Problems	SNOMED	208240004	Closed fracture proximal humerus, neck
Long-term Musculoskeletal Problems	SNOMED	208241000	Closed fracture of proximal humerus, anatomical neck
Long-term Musculoskeletal Problems	SNOMED	208242007	Closed fracture proximal humerus, greater tuberosity
Long-term Musculoskeletal Problems	SNOMED	413875004	Closed fracture of head of humerus
Long-term Musculoskeletal Problems	SNOMED	208244008	Closed fracture of humerus, upper epiphysis
Long-term Musculoskeletal Problems	SNOMED	208245009	Closed fracture proximal humerus, three part
Long-term Musculoskeletal Problems	SNOMED	208246005	Closed fracture proximal humerus, four part
Long-term Musculoskeletal Problems	SNOMED	42636007	Closed fracture of proximal humerus not otherwise specified
Long-term Musculoskeletal Problems	SNOMED	86844009	Open fracture of upper end of humerus
Long-term Musculoskeletal Problems	SNOMED	86844009	Open fracture of proximal humerus, unspecified part
Long-term Musculoskeletal Problems	SNOMED	208250003	Open fracture proximal humerus, neck
Long-term Musculoskeletal Problems	SNOMED	208251004	Open fracture of proximal humerus, anatomical neck
Long-term Musculoskeletal Problems	SNOMED	208253001	Open fracture proximal humerus, greater tuberosity
Long-term Musculoskeletal Problems	SNOMED	208254007	Open fracture proximal humerus, head
Long-term Musculoskeletal Problems	SNOMED	208255008	Open fracture of humerus, upper epiphysis
Long-term Musculoskeletal Problems	SNOMED	208256009	Open fracture proximal humerus, three part
Long-term Musculoskeletal Problems	SNOMED	208257000	Open fracture proximal humerus, four part
Long-term Musculoskeletal Problems	SNOMED	86844009	Open fracture of proximal humerus not otherwise specified
Long-term Musculoskeletal Problems	SNOMED	43295006	Closed fracture of humerus
Long-term Musculoskeletal Problems	SNOMED	43295006	Closed fracture of humerus NOS
Long-term Musculoskeletal Problems	SNOMED	90235006	Closed fracture of humerus, shaft
Long-term Musculoskeletal Problems	SNOMED	66308002	Closed fracture of humerus, shaft or unspecified part NOS
Long-term Musculoskeletal Problems	SNOMED	89294002	Open fracture of humerus
Long-term Musculoskeletal Problems	SNOMED	89294002	Open fracture of humerus NOS
Long-term Musculoskeletal Problems	SNOMED	23741005	Open fracture of humerus, shaft
Long-term Musculoskeletal Problems	SNOMED	66308002	Open fracture of humerus, shaft or unspecified part NOS
Long-term Musculoskeletal Problems	SNOMED	269080004	Closed fracture of the distal humerus
Long-term Musculoskeletal Problems	SNOMED	58580000	Closed fracture distal humerus, supracondylar
Long-term Musculoskeletal Problems	SNOMED	208267005	Closed fracture distal humerus, lateral condyle
Long-term Musculoskeletal Problems	SNOMED	21419000	Closed fracture of medial condyle of humerus
Long-term Musculoskeletal Problems	SNOMED	269080004	Closed fracture of distal humerus, condyle(s) unspecified
Long-term Musculoskeletal Problems	SNOMED	208270009	Closed fracture of distal humerus, trochlea
Long-term Musculoskeletal Problems	SNOMED	208271008	Closed fracture distal humerus, lateral epicondyle
Long-term Musculoskeletal Problems	SNOMED	21419000	Closed fracture distal humerus, medial epicondyle
Long-term Musculoskeletal Problems	SNOMED	208272001	Closed fracture distal humerus, capitellum
Long-term Musculoskeletal Problems	SNOMED	208273006	Closed fracture distal humerus, bicondylar (T-Y fracture)
Long-term Musculoskeletal Problems	SNOMED	208274000	Closed fracture of distal humerus, multiple
Long-term Musculoskeletal Problems	SNOMED	269080004	Closed fracture of distal humerus, not otherwise specified
Long-term Musculoskeletal Problems	SNOMED	269081000	Open fracture of the distal humerus
Long-term Musculoskeletal Problems	SNOMED	62356006	Open fracture distal humerus, supracondylar
Long-term Musculoskeletal Problems	SNOMED	208283005	Open fracture distal humerus, lateral condyle
Long-term Musculoskeletal Problems	SNOMED	4750004	Open fracture of medial condyle of humerus
Long-term Musculoskeletal Problems	SNOMED	269081000	Open fracture of distal humerus, condyle(s) unspecified
Long-term Musculoskeletal Problems	SNOMED	208281007	Open fracture of distal humerus, trochlea
Long-term Musculoskeletal Problems	SNOMED	208283005	Open fracture distal humerus, lateral epicondyle
Long-term Musculoskeletal Problems	SNOMED	4750004	Open fracture distal humerus, medial epicondyle
Long-term Musculoskeletal Problems	SNOMED	208284004	Open fracture distal humerus, capitellum
Long-term Musculoskeletal Problems	SNOMED	208285003	Open fracture distal humerus, bicondylar (T-Y fracture)
Long-term Musculoskeletal Problems	SNOMED	208286002	Open fracture of distal humerus, multiple
Long-term Musculoskeletal Problems	SNOMED	269081000	Open fracture of distal humerus, not otherwise specified
Long-term Musculoskeletal Problems	SNOMED	127286005	Fracture of upper end of humerus
Long-term Musculoskeletal Problems	SNOMED	50890004	Fracture of shaft of humerus
Long-term Musculoskeletal Problems	SNOMED	263192005	Fracture of lower end of humerus
Long-term Musculoskeletal Problems	SNOMED	66308002	Fracture of humerus NOS
Long-term Musculoskeletal Problems	SNOMED	75857000	Fracture of radius AND ulna
Long-term Musculoskeletal Problems	SNOMED	68819003	Closed fracture of ulna, coronoid
Long-term Musculoskeletal Problems	SNOMED	68854005	Closed fracture radius, head
Long-term Musculoskeletal Problems	SNOMED	72497001	Closed fracture radius, neck
Long-term Musculoskeletal Problems	SNOMED	72497001	Closed # radius neck
Long-term Musculoskeletal Problems	SNOMED	65966004	Fracture of forearm
Long-term Musculoskeletal Problems	SNOMED	86357008	Open fracture of ulna, coronoid
Long-term Musculoskeletal Problems	SNOMED	69427008	Open fracture radial head
Long-term Musculoskeletal Problems	SNOMED	111641007	Open fracture radial neck
Long-term Musculoskeletal Problems	SNOMED	54819005	Closed fracture of shaft of radius and ulna
Long-term Musculoskeletal Problems	SNOMED	263198009	Closed fracture of radius, shaft, unspecified
Long-term Musculoskeletal Problems	SNOMED	3228009	Closed fracture of the radial shaft
Long-term Musculoskeletal Problems	SNOMED	53792000	Closed fracture of the ulnar shaft
Long-term Musculoskeletal Problems	SNOMED	208309008	Closed fracture radius and ulna, middle
Long-term Musculoskeletal Problems	SNOMED	28078000	Closed fracture of shaft of radius and/or ulna
Long-term Musculoskeletal Problems	SNOMED	39993000	Open fracture of radius and ulna, shaft
Long-term Musculoskeletal Problems	SNOMED	263198009	Open fracture of radius, shaft, unspecified
Long-term Musculoskeletal Problems	SNOMED	66246007	Open fracture of the radial shaft
Long-term Musculoskeletal Problems	SNOMED	42760000	Open fracture of the ulnar shaft
Long-term Musculoskeletal Problems	SNOMED	208312006	Open fracture radius and ulna, middle
Long-term Musculoskeletal Problems	SNOMED	39993000	Open fracture of shaft of radius AND ulna
Long-term Musculoskeletal Problems	SNOMED	33192001	Closed fracture of radius and ulna, lower end
Long-term Musculoskeletal Problems	SNOMED	33192001	Closed fracture of forearm, lower end, unspecified
Long-term Musculoskeletal Problems	SNOMED	269083002	Closed Colles' fracture
Long-term Musculoskeletal Problems	SNOMED	9468002	Closed fracture of wrist
Long-term Musculoskeletal Problems	SNOMED	208321007	Smith's fracture - closed
Long-term Musculoskeletal Problems	SNOMED	17222009	Closed fracture of distal end of radius
Long-term Musculoskeletal Problems	SNOMED	17222009	Dupuytren's fracture, radius - closed
Long-term Musculoskeletal Problems	SNOMED	41036008	Closed fracture of ulna, styloid process
Long-term Musculoskeletal Problems	SNOMED	208318005	Closed fracture of ulna, lower epiphysis
Long-term Musculoskeletal Problems	SNOMED	50397009	Closed fracture of distal end of ulna
Long-term Musculoskeletal Problems	SNOMED	33192001	Closed fracture radius and ulna, distal
Long-term Musculoskeletal Problems	SNOMED	208321007	Closed Smith's fracture
Long-term Musculoskeletal Problems	SNOMED	208322000	Closed Galeazzi fracture
Long-term Musculoskeletal Problems	SNOMED	208323005	Closed volar Barton's fracture
Long-term Musculoskeletal Problems	SNOMED	208323005	Closed volar Barton's fracture-dislocation
Long-term Musculoskeletal Problems	SNOMED	208323005	Closed volar Barton fracture-subluxation
Long-term Musculoskeletal Problems	SNOMED	208324004	Closed dorsal Barton's fracture
Long-term Musculoskeletal Problems	SNOMED	208324004	Closed dorsal Barton's fracture-dislocation
Long-term Musculoskeletal Problems	SNOMED	208324004	Closed dorsal Barton fracture-subluxation
Long-term Musculoskeletal Problems	SNOMED	208325003	Closed fracture radial styloid
Long-term Musculoskeletal Problems	SNOMED	208326002	Closed fracture distal radius, intra-articular, die-punch
Long-term Musculoskeletal Problems	SNOMED	448838000	Closed extraarticular fracture of distal radius
Long-term Musculoskeletal Problems	SNOMED	17222009	Closed fracture distal radius, intra-articular, other type
Long-term Musculoskeletal Problems	SNOMED	307713000	Closed Barton's fracture
Long-term Musculoskeletal Problems	SNOMED	448355005	Greenstick fracture of distal radius
Long-term Musculoskeletal Problems	SNOMED	35442005	Closed fracture of lower end of forearm
Long-term Musculoskeletal Problems	SNOMED	88116004	Open fracture of radius and ulna, lower end
Long-term Musculoskeletal Problems	SNOMED	65966004	Open fracture of forearm, lower end, unspecified
Long-term Musculoskeletal Problems	SNOMED	80411001	Open Colles' fracture
Long-term Musculoskeletal Problems	SNOMED	88116004	Wrist fracture - open
Long-term Musculoskeletal Problems	SNOMED	208340001	Smith's fracture - open
Long-term Musculoskeletal Problems	SNOMED	25529004	Open fracture of distal end of radius
Long-term Musculoskeletal Problems	SNOMED	25529004	Dupuytren's fracture, radius - open
Long-term Musculoskeletal Problems	SNOMED	208336005	Open fracture of ulna, styloid process
Long-term Musculoskeletal Problems	SNOMED	208337001	Open fracture of ulna, lower epiphysis
Long-term Musculoskeletal Problems	SNOMED	649002	Open fracture of distal end of ulna
Long-term Musculoskeletal Problems	SNOMED	88116004	Open fracture radius and ulna, distal
Long-term Musculoskeletal Problems	SNOMED	208340001	Open Smith's fracture
Long-term Musculoskeletal Problems	SNOMED	208341002	Open Galeazzi fracture
Long-term Musculoskeletal Problems	SNOMED	208342009	Open volar Barton's fracture
Long-term Musculoskeletal Problems	SNOMED	208343004	Open dorsal Barton's fracture
Long-term Musculoskeletal Problems	SNOMED	208344005	Open fracture radial styloid
Long-term Musculoskeletal Problems	SNOMED	208345006	Open fracture distal radius, intra-articular, die-punch
Long-term Musculoskeletal Problems	SNOMED	8.49671E+14	Open extra-articular fracture of distal radius
Long-term Musculoskeletal Problems	SNOMED	8.49681E+14	Open intra-articular fracture of distal radius
Long-term Musculoskeletal Problems	SNOMED	307712005	Open Barton's fracture
Long-term Musculoskeletal Problems	SNOMED	78980006	Open fracture of lower end of forearm
Long-term Musculoskeletal Problems	SNOMED	263204007	Fracture of shaft of ulna
Long-term Musculoskeletal Problems	SNOMED	263198009	Fracture of shaft of radius
Long-term Musculoskeletal Problems	SNOMED	263207000	Fracture of shaft of radius and ulna
Long-term Musculoskeletal Problems	SNOMED	263199001	Fracture of lower end of radius
Long-term Musculoskeletal Problems	SNOMED	263208005	Fracture of lower end of both ulna and radius
Long-term Musculoskeletal Problems	SNOMED	53627009	Closed fracture of radius AND ulna
Long-term Musculoskeletal Problems	SNOMED	91419009	Closed fracture of forearm
Long-term Musculoskeletal Problems	SNOMED	111640008	Closed fracture of radius
Long-term Musculoskeletal Problems	SNOMED	12676007	Fracture of radius
Long-term Musculoskeletal Problems	SNOMED	71555008	Closed fracture of ulna
Long-term Musculoskeletal Problems	SNOMED	54556006	Fracture of ulna
Long-term Musculoskeletal Problems	SNOMED	53627009	Closed fracture of the radius and ulna
Long-term Musculoskeletal Problems	SNOMED	53627009	Closed fracture of radius and ulna, NOS
Long-term Musculoskeletal Problems	SNOMED	81966000	Open fracture of radius and ulna, unspecified part
Long-term Musculoskeletal Problems	SNOMED	91296001	Open fracture of forearm
Long-term Musculoskeletal Problems	SNOMED	12676007	Open fracture of radius (alone), unspecified
Long-term Musculoskeletal Problems	SNOMED	37449000	Open fracture of ulna
Long-term Musculoskeletal Problems	SNOMED	81966000	Open fracture of the radius and ulna
Long-term Musculoskeletal Problems	SNOMED	81966000	Open fracture of radius AND ulna
Long-term Musculoskeletal Problems	SNOMED	75857000	Fracture of radius and ulna, NOS
Long-term Musculoskeletal Problems	SNOMED	208388003	Fracture at wrist and hand level
Long-term Musculoskeletal Problems	SNOMED	208510002	Multiple fractures of clavicle, scapula and humerus
Long-term Musculoskeletal Problems	SNOMED	311816000	Closed multiple fractures of clavicle, scapula and humerus
Long-term Musculoskeletal Problems	SNOMED	311817009	Open multiple fractures of clavicle, scapula and humerus
Long-term Musculoskeletal Problems	SNOMED	208513000	Multiple fractures of forearm
Long-term Musculoskeletal Problems	SNOMED	5913000	Fracture of neck of femur
Long-term Musculoskeletal Problems	SNOMED	208521006	Closed fracture proximal femur, transcervical
Long-term Musculoskeletal Problems	SNOMED	20100009	Closed fracture of intracapsular section of femur
Long-term Musculoskeletal Problems	SNOMED	208523009	Closed fracture proximal femur, transepiphyseal
Long-term Musculoskeletal Problems	SNOMED	208524003	Closed fracture proximal femur, midcervical section
Long-term Musculoskeletal Problems	SNOMED	1705000	Closed fracture of base of neck of femur
Long-term Musculoskeletal Problems	SNOMED	1705000	Closed fracture, base of neck of femur
Long-term Musculoskeletal Problems	SNOMED	208526001	Closed fracture head of femur
Long-term Musculoskeletal Problems	SNOMED	275338001	Cls # prox femur, subcapital, Garden grade unspec.
Long-term Musculoskeletal Problems	SNOMED	208528000	Closed fracture proximal femur, subcapital, Garden grade I
Long-term Musculoskeletal Problems	SNOMED	208529008	Closed fracture proximal femur, subcapital, Garden grade II
Long-term Musculoskeletal Problems	SNOMED	208530003	Closed fracture proximal femur, subcapital, Garden grade III
Long-term Musculoskeletal Problems	SNOMED	208531004	Closed fracture proximal femur, subcapital, Garden grade IV
Long-term Musculoskeletal Problems	SNOMED	1.98741E+14	Closed fracture of femur, upper epiphysis
Long-term Musculoskeletal Problems	SNOMED	208521006	Closed fracture proximal femur, other transcervical
Long-term Musculoskeletal Problems	SNOMED	275338001	Closed fracture of femur, subcapital
Long-term Musculoskeletal Problems	SNOMED	208521006	Closed fracture proximal femur, transcervical, NOS
Long-term Musculoskeletal Problems	SNOMED	12746007	Open fracture proximal femur, transcervical
Long-term Musculoskeletal Problems	SNOMED	5913000	Opn # proximal femur, intracapsular section, unspecified
Long-term Musculoskeletal Problems	SNOMED	263225007	Hip fracture
Long-term Musculoskeletal Problems	SNOMED	NA	NA
Long-term Musculoskeletal Problems	SNOMED	208537000	Open fracture proximal femur, midcervical section
Long-term Musculoskeletal Problems	SNOMED	263231005	Open fracture proximal femur, basicervical
Long-term Musculoskeletal Problems	SNOMED	263231005	Open fracture base of neck of femur
Long-term Musculoskeletal Problems	SNOMED	41191003	Open fracture of head of femur
Long-term Musculoskeletal Problems	SNOMED	208540000	Open fracture proximal femur,subcapital, Garden grade unspec
Long-term Musculoskeletal Problems	SNOMED	208541001	Open fracture proximal femur,subcapital, Garden grade I
Long-term Musculoskeletal Problems	SNOMED	208542008	Open fracture proximal femur,subcapital, Garden grade II
Long-term Musculoskeletal Problems	SNOMED	208543003	Open fracture proximal femur,subcapital, Garden grade III
Long-term Musculoskeletal Problems	SNOMED	208544009	Open fracture proximal femur,subcapital, Garden grade IV
Long-term Musculoskeletal Problems	SNOMED	1.98751E+14	Open fracture of femur, upper epiphysis
Long-term Musculoskeletal Problems	SNOMED	12746007	Open fracture proximal femur, other transcervical
Long-term Musculoskeletal Problems	SNOMED	275339009	Open fracture of femur, subcapital
Long-term Musculoskeletal Problems	SNOMED	NA	NA
Long-term Musculoskeletal Problems	SNOMED	208548007	Closed fracture of proximal femur, pertrochanteric
Long-term Musculoskeletal Problems	SNOMED	208548007	Cls # proximal femur, trochanteric section, unspecified
Long-term Musculoskeletal Problems	SNOMED	275340006	Closed fracture of femur, greater trochanter
Long-term Musculoskeletal Problems	SNOMED	275341005	Closed fracture of femur, lesser trochanter
Long-term Musculoskeletal Problems	SNOMED	208550004	Closed fracture proximal femur, intertrochanteric, two part
Long-term Musculoskeletal Problems	SNOMED	208551000	Closed fracture proximal femur, subtrochanteric
Long-term Musculoskeletal Problems	SNOMED	208552007	Closed fracture proximal femur, intertrochanteric, comminuted
Long-term Musculoskeletal Problems	SNOMED	89820008	Closed intertrochanteric fracture
Long-term Musculoskeletal Problems	SNOMED	208548007	Cls # of proximal femur, pertrochanteric section, NOS
Long-term Musculoskeletal Problems	SNOMED	208555009	Open fracture of proximal femur, pertrochanteric
Long-term Musculoskeletal Problems	SNOMED	5913000	Open # of proximal femur, trochanteric section, unspecified
Long-term Musculoskeletal Problems	SNOMED	275343008	Open fracture of femur, greater trochanter
Long-term Musculoskeletal Problems	SNOMED	275342003	Open fracture of femur, lesser trochanter
Long-term Musculoskeletal Problems	SNOMED	208557001	Open fracture proximal femur, intertrochanteric, two part
Long-term Musculoskeletal Problems	SNOMED	208558006	Open fracture proximal femur, subtrochanteric
Long-term Musculoskeletal Problems	SNOMED	208559003	Open fracture proximal femur, intertrochanteric, comminuted
Long-term Musculoskeletal Problems	SNOMED	26938002	Open intertrochanteric fracture
Long-term Musculoskeletal Problems	SNOMED	208555009	Open fracture of proximal femur, pertrochanteric, NOS
Long-term Musculoskeletal Problems	SNOMED	208562000	Pertrochanteric fracture
Long-term Musculoskeletal Problems	SNOMED	263229001	Subtrochanteric fracture
Long-term Musculoskeletal Problems	SNOMED	25415003	Closed fracture of femur
Long-term Musculoskeletal Problems	SNOMED	28576007	Open fracture of femur
Long-term Musculoskeletal Problems	SNOMED	359820003	Closed fracture of neck of femur
Long-term Musculoskeletal Problems	SNOMED	263225007	Hip fracture NOS
Long-term Musculoskeletal Problems	SNOMED	361119006	Open fracture of neck of femur
Long-term Musculoskeletal Problems	SNOMED	208613008	Closed fracture spine, tibia
Long-term Musculoskeletal Problems	SNOMED	208622009	Open fracture spine, tibia
Long-term Musculoskeletal Problems	SNOMED	209253005	Closed fracture-dislocation superior radio-ulnar joint
Long-term Musculoskeletal Problems	SNOMED	209256002	Open fracture-dislocation superior radio-ulnar joint
Long-term Musculoskeletal Problems	SNOMED	209259009	Closed fracture-subluxation superior radio-ulnar joint
Long-term Musculoskeletal Problems	SNOMED	209263002	Fracture dislocation or subluxation of wrist
Long-term Musculoskeletal Problems	SNOMED	209264008	Closed fracture dislocation of wrist
Long-term Musculoskeletal Problems	SNOMED	209265009	Closed fracture dislocation distal radioulnar joint
Long-term Musculoskeletal Problems	SNOMED	209266005	Closed fracture-dislocation radiocarpal joint
Long-term Musculoskeletal Problems	SNOMED	209273000	Open fracture dislocation wrist
Long-term Musculoskeletal Problems	SNOMED	209274006	Open fracture-dislocation, distal radio-ulnar joint
Long-term Musculoskeletal Problems	SNOMED	209276008	Open fracture-dislocation radiocarpal joint
Long-term Musculoskeletal Problems	SNOMED	209283001	Closed fracture subluxation of the wrist
Long-term Musculoskeletal Problems	SNOMED	209284007	Closed fracture-subluxation, distal radio-ulnar jt
Long-term Musculoskeletal Problems	SNOMED	209285008	Closed fracture-subluxation radiocarpal joint
Long-term Musculoskeletal Problems	SNOMED	209292003	Open fracture-subluxation of the wrist
Long-term Musculoskeletal Problems	SNOMED	209293008	Open fracture-subluxation, distal radio-ulnar joint
Long-term Musculoskeletal Problems	SNOMED	209294002	Open fracture-subluxation radiocarpal joint
Long-term Musculoskeletal Problems	SNOMED	209334003	Fracture dislocation or subluxation hip
Long-term Musculoskeletal Problems	SNOMED	209335002	Closed fracture dislocation, hip joint
Long-term Musculoskeletal Problems	SNOMED	209336001	Open fracture-dislocation, hip joint
Long-term Musculoskeletal Problems	SNOMED	209337005	Closed fracture-subluxation, hip joint
Long-term Musculoskeletal Problems	SNOMED	9341001	Late effect of fracture of spine and trunk without mention of cord lesion
Long-term Musculoskeletal Problems	SNOMED	312660000	Late effect of fracture of cervical vertebra
Long-term Musculoskeletal Problems	SNOMED	312661001	Late effect of fracture of thoracic vertebra
Long-term Musculoskeletal Problems	SNOMED	312662008	Late effect of fracture of lumbar vertebra
Long-term Musculoskeletal Problems	SNOMED	210967007	Late effect of fracture neck of femur
Long-term Musculoskeletal Problems	SNOMED	210958007	Sequelae of fracture at wrist and hand level
Long-term Musculoskeletal Problems	SNOMED	213350006	Fractures involving thorax with lower back and pelvis
Long-term Musculoskeletal Problems	SNOMED	213361003	Fractures involving thorax with lower back and pelvis with limb(s)
Long-term Musculoskeletal Problems	SNOMED	311862008	Closed fracture involving thorax wth lower back and pelvis and limbs
Long-term Musculoskeletal Problems	SNOMED	125606003	Fracture of cervical spine
Long-term Musculoskeletal Problems	SNOMED	213350006	[X]Fract of other and unspec parts of lumbar spine & pelvis
Long-term Musculoskeletal Problems	SNOMED	208510002	[X]Multiple fractures of clavicle, scapula and humerus
Long-term Musculoskeletal Problems	SNOMED	65966004	[X]Fracture of other parts of forearm
Long-term Musculoskeletal Problems	SNOMED	65966004	[X]Fracture of forearm, unspecified
Long-term Musculoskeletal Problems	SNOMED	208388003	Fracture at wrist and/or hand level
Long-term Musculoskeletal Problems	SNOMED	NA	NA
Meniere's Disease	READ	1491	History of - vertigo/Meniere's disease
Meniere's Disease	READ	1491.11	H/O: Meniere's disease
Meniere's Disease	READ	F560.00	Meniere disease
Meniere's Disease	READ	F560000	Menieres disease
Meniere's Disease	READ	F560100	Active cochleovestibular Meniere's disease
Meniere's Disease	READ	F560.11	Endolymphatic hydrops
Meniere's Disease	READ	F560.12	Lermoyez's syndrome
Meniere's Disease	READ	F560200	Active cochlear Meniere's disease
Meniere's Disease	READ	F560300	Active vestibular Meniere's disease
Meniere's Disease	READ	F560z00	Meniere's disease
Meniere's Disease	SNOMED	266994001	History of - vertigo/Meniere's disease
Meniere's Disease	SNOMED	275542004	H/O: Meniere's disease
Meniere's Disease	SNOMED	13445001	Meniere disease
Meniere's Disease	SNOMED	13445001	Menieres disease
Meniere's Disease	SNOMED	194348002	Active cochleovestibular Meniere's disease
Meniere's Disease	SNOMED	9794007	Endolymphatic hydrops
Meniere's Disease	SNOMED	29904009	Lermoyez's syndrome
Meniere's Disease	SNOMED	194349005	Active cochlear Meniere's disease
Meniere's Disease	SNOMED	194350005	Active vestibular Meniere's disease
Meniere's Disease	SNOMED	13445001	Meniere's disease
Multiple sclerosis	READ	666A.00	Multiple sclerosis review
Multiple sclerosis	READ	666B.00	Multiple sclerosis multidisciplinary review
Multiple sclerosis	READ	8Cc0.00	Management of multiple sclerosis in onset phase
Multiple sclerosis	READ	8Cc1.00	Management of multiple sclerosis in early disease phase
Multiple sclerosis	READ	8Cc2.00	Management of multiple sclerosis in stable disability phase
Multiple sclerosis	READ	8Cc4.00	Management of multiple sclerosis in palliative phase
Multiple sclerosis	READ	8CS1.00	Multiple sclerosis care plan agreed
Multiple sclerosis	READ	8IAb.00	Multiple sclerosis review declined
Multiple sclerosis	READ	9kG..00	Specialised services for patients with multiple sclerosis enhanced services administration
Multiple sclerosis	READ	9mD..00	Multiple sclerosis monitoring administration
Multiple sclerosis	READ	9mD0.00	Multiple sclerosis monitoring first letter
Multiple sclerosis	READ	9mD1.00	Multiple sclerosis monitoring second letter
Multiple sclerosis	READ	9mD2.00	Multiple sclerosis monitoring telephone invitation
Multiple sclerosis	READ	F20..00	Multiple sclerosis
Multiple sclerosis	READ	F200.00	Multiple sclerosis of the brain stem
Multiple sclerosis	READ	F201.00	Multiple sclerosis of the spinal cord
Multiple sclerosis	READ	F20..11	Disseminated sclerosis
Multiple sclerosis	READ	F202.00	Generalised multiple sclerosis
Multiple sclerosis	READ	F203.00	Exacerbation of multiple sclerosis
Multiple sclerosis	READ	F204.00	Benign multiple sclerosis
Multiple sclerosis	READ	F206.00	Primary progressive multiple sclerosis
Multiple sclerosis	READ	F207.00	Relapsing remitting multiple sclerosis
Multiple sclerosis	READ	F208.00	Secondary progressive multiple sclerosis
Multiple sclerosis	READ	F20z.00	Multiple sclerosis NOS
Multiple sclerosis	READ	ZRVE.00	NA
Multiple sclerosis	SNOMED	1.98491E+14	Multiple sclerosis review
Multiple sclerosis	SNOMED	2.05631E+14	Multiple sclerosis multidisciplinary review
Multiple sclerosis	SNOMED	3.67561E+14	Management of multiple sclerosis in onset phase
Multiple sclerosis	SNOMED	3.67591E+14	Management of multiple sclerosis in early disease phase
Multiple sclerosis	SNOMED	3.67621E+14	Management of multiple sclerosis in stable disability phase
Multiple sclerosis	SNOMED	3.67681E+14	Management of multiple sclerosis in palliative phase
Multiple sclerosis	SNOMED	8.11881E+14	Multiple sclerosis care plan agreed
Multiple sclerosis	SNOMED	5.15931E+14	Multiple sclerosis review declined
Multiple sclerosis	SNOMED	1.66411E+14	Specialised services for patients with multiple sclerosis enhanced services administration
Multiple sclerosis	SNOMED	7.58981E+14	Multiple sclerosis monitoring administration
Multiple sclerosis	SNOMED	7.59051E+14	Multiple sclerosis monitoring first letter
Multiple sclerosis	SNOMED	7.59091E+14	Multiple sclerosis monitoring second letter
Multiple sclerosis	SNOMED	7.59131E+14	Multiple sclerosis monitoring telephone invitation
Multiple sclerosis	SNOMED	24700007	Multiple sclerosis
Multiple sclerosis	SNOMED	192926004	Multiple sclerosis of the brain stem
Multiple sclerosis	SNOMED	192927008	Multiple sclerosis of the spinal cord
Multiple sclerosis	SNOMED	24700007	Disseminated sclerosis
Multiple sclerosis	SNOMED	192928003	Generalised multiple sclerosis
Multiple sclerosis	SNOMED	192929006	Exacerbation of multiple sclerosis
Multiple sclerosis	SNOMED	438511000	Benign multiple sclerosis
Multiple sclerosis	SNOMED	428700003	Primary progressive multiple sclerosis
Multiple sclerosis	SNOMED	426373005	Relapsing remitting multiple sclerosis
Multiple sclerosis	SNOMED	425500002	Secondary progressive multiple sclerosis
Multiple sclerosis	SNOMED	24700007	Multiple sclerosis NOS
Multiple sclerosis	SNOMED	NA	NA
Osteoarthritis	READ	14G2.00	H/O: osteoarthritis
Osteoarthritis	READ	7P20400	Delivery of rehabilitation for osteoarthritis
Osteoarthritis	READ	9hQ..00	Exception reporting - osteoarthritis quality indicators
Osteoarthritis	READ	9hQ0.00	Excepted from osteoarthritis quality indicators - patient unsuitable
Osteoarthritis	READ	9hQ1.00	Excepted from osteoarthritis quality indicators - informed dissent
Osteoarthritis	READ	F163200	Myelopathy due to spondylosis
Osteoarthritis	READ	F337200	Nerve root and plexus compressions in spondylosis
Osteoarthritis	READ	N05..00	Osteoarthritis and allied disorders
Osteoarthritis	READ	N050.00	Generalised osteoarthritis
Osteoarthritis	READ	N050000	Degenerative joint disease involving multiple joints
Osteoarthritis	READ	N050100	Generalised osteoarthritis of the hand
Osteoarthritis	READ	N050111	Heberden's node
Osteoarthritis	READ	N050200	Polyarticular osteoarthritis
Osteoarthritis	READ	N050400	Primary generalised osteoarthrosis
Osteoarthritis	READ	N050500	Secondary multiple arthrosis
Osteoarthritis	READ	N050600	Erosive osteoarthrosis
Osteoarthritis	READ	N050700	Heberden's nodes with arthropathy
Osteoarthritis	READ	N050z00	Generalised osteoarthritis NOS
Osteoarthritis	READ	N051.00	Localised, primary osteoarthritis
Osteoarthritis	READ	N051000	Localised, primary osteoarthritis of unspecified site
Osteoarthritis	READ	N05..11	Osteoarthritis
Osteoarthritis	READ	N051100	Localised, primary osteoarthritis of the shoulder region
Osteoarthritis	READ	N051200	Localised, primary osteoarthritis of the upper arm
Osteoarthritis	READ	N051300	Localised, primary osteoarthritis of the forearm
Osteoarthritis	READ	N051400	Localised, primary osteoarthritis of the hand
Osteoarthritis	READ	N051500	Localised, primary osteoarthritis of the pelvic region and thigh
Osteoarthritis	READ	N051600	Localised, primary osteoarthritis of the lower leg
Osteoarthritis	READ	N051700	Localised, primary osteoarthritis of the ankle and foot
Osteoarthritis	READ	N051800	Localised, primary osteoarthritis of other specified site
Osteoarthritis	READ	N051900	Primary coxarthrosis, bilateral
Osteoarthritis	READ	N051B00	Primary gonarthrosis, bilateral
Osteoarthritis	READ	N051C00	Primary arthrosis of first carpometacarpal joints, bilateral
Osteoarthritis	READ	N051D00	Localised, primary osteoarthritis of the wrist
Osteoarthritis	READ	N051E00	Localised, primary osteoarthritis of toe
Osteoarthritis	READ	N051F00	Localised, primary osteoarthritis of elbow
Osteoarthritis	READ	N051G00	Osteoarthritis of spinal facet joint
Osteoarthritis	READ	N051z00	Localised, primary osteoarthritis NOS
Osteoarthritis	READ	N052.00	Localised, secondary osteoarthritis
Osteoarthritis	READ	N052000	Localised, secondary osteoarthritis of unspecified site
Osteoarthritis	READ	N052100	Localised, secondary osteoarthritis of the shoulder region
Osteoarthritis	READ	N052200	Localised, secondary osteoarthritis of the upper arm
Osteoarthritis	READ	N052300	Localised, secondary osteoarthritis of the forearm
Osteoarthritis	READ	N052400	Localised, secondary osteoarthritis of the hand
Osteoarthritis	READ	N052500	Localised, secondary osteoarthritis of the pelvic region and thigh
Osteoarthritis	READ	N052511	Coxae malum senilis
Osteoarthritis	READ	N052600	Localised, secondary osteoarthritis of the lower leg
Osteoarthritis	READ	N052700	Localised, secondary osteoarthritis of the ankle and foot
Osteoarthritis	READ	N052800	Localised, secondary osteoarthritis of other specified site
Osteoarthritis	READ	N052900	Post-traumatic coxarthrosis, bilateral
Osteoarthritis	READ	N052A00	Post-traumatic gonarthrosis, bilateral
Osteoarthritis	READ	N052B00	Post-traumatic arthrosis of first carpometacarpal joints, bilateral
Osteoarthritis	READ	N052C00	Post-traumatic gonarthrosis, unilateral
Osteoarthritis	READ	N052z00	Localised, secondary osteoarthritis NOS
Osteoarthritis	READ	N053.00	Localised osteoarthritis
Osteoarthritis	READ	N053000	Localised osteoarthritis, unspecified, of unspecified site
Osteoarthritis	READ	N053100	Localised osteoarthritis, unspecified, of shoulder region
Osteoarthritis	READ	N053200	Localised osteoarthritis, unspecified, of the upper arm
Osteoarthritis	READ	N053300	Osteitis of forearm
Osteoarthritis	READ	N053400	Localised osteoarthritis, unspecified, of the hand
Osteoarthritis	READ	N053500	Localised osteoarthritis, unspecified, pelvic region/thigh
Osteoarthritis	READ	N053512	Hip osteoarthitis NOS
Osteoarthritis	READ	N053600	Localised osteoarthritis, unspecified, of the lower leg
Osteoarthritis	READ	N053611	Patellofemoral osteoarthritis
Osteoarthritis	READ	N053700	Localised osteoarthritis, unspecified, of the ankle and foot
Osteoarthritis	READ	N053800	Localised osteoarthritis, unspecified, of other spec site
Osteoarthritis	READ	N053900	Arthrosis of first carpometacarpal joint, unspecified
Osteoarthritis	READ	N053z00	Localised osteoarthritis, unspecified, NOS
Osteoarthritis	READ	N054.00	Osteoarthritis of multiple joints
Osteoarthritis	READ	N054000	Oligoarticular osteoarthritis, unspec, of unspecified sites
Osteoarthritis	READ	N054100	Oligoarticular osteoarthritis, unspecified, of shoulder
Osteoarthritis	READ	N054200	Oligoarticular osteoarthritis, unspecified, of upper arm
Osteoarthritis	READ	N054300	Oligoarticular osteoarthritis, unspecified, of forearm
Osteoarthritis	READ	N054400	Oligoarticular osteoarthritis, unspecified, of hand
Osteoarthritis	READ	N054500	Oligoarticular osteoarthritis, unspecified, of pelvis/thigh
Osteoarthritis	READ	N054600	Oligoarticular osteoarthritis, unspecified, of lower leg
Osteoarthritis	READ	N054700	Oligoarticular osteoarthritis, unspecified, of ankle/foot
Osteoarthritis	READ	N054800	Oligoarticular osteoarthritis, unspecified, other spec sites
Osteoarthritis	READ	N054900	Oligoarticular osteoarthritis, unspecified, multiple sites
Osteoarthritis	READ	N054z00	Osteoarthritis of more than one site, unspecified, NOS
Osteoarthritis	READ	N05z.00	Osteoarthritis NOS
Osteoarthritis	READ	N05z000	Osteoarthritis NOS, of unspecified site
Osteoarthritis	READ	N05z100	Degenerative joint disease of shoulder region
Osteoarthritis	READ	N05z.11	Joint degeneration
Osteoarthritis	READ	N05z200	Osteoarthritis NOS, of the upper arm
Osteoarthritis	READ	N05z211	Osteoarthritis of elbow
Osteoarthritis	READ	N05z300	Osteoarthritis NOS, of the forearm
Osteoarthritis	READ	N05z311	Osteoarthritis of wrist
Osteoarthritis	READ	N05z400	Degenerative joint disease of hand
Osteoarthritis	READ	N05z411	Osteoarthritis of finger
Osteoarthritis	READ	N05z412	Osteoarthrosis of the carpometacarpal joint of the thumb
Osteoarthritis	READ	N05z500	Degenerative joint disease of pelvis
Osteoarthritis	READ	N05z511	Osteoarthritis of hip
Osteoarthritis	READ	N05z600	Osteoarthritis NOS, of the lower leg
Osteoarthritis	READ	N05z611	Osteoarthritis of knee
Osteoarthritis	READ	N05z700	Localised, primary osteoarthritis of the ankle and/or foot
Osteoarthritis	READ	N05z711	Osteoarthritis of ankle
Osteoarthritis	READ	N05z712	Osteoarthritis of foot joint
Osteoarthritis	READ	N05z713	Osteoarthritis of toe joint
Osteoarthritis	READ	N05z800	Osteoarthritis NOS, other specified site
Osteoarthritis	READ	N05z900	Osteoarthritis of shoulder
Osteoarthritis	READ	N05zA00	Osteoarthritis of sternoclavicular joint
Osteoarthritis	READ	N05zB00	Osteoarthritis of acromioclavicular joint
Osteoarthritis	READ	N05zC00	Osteoarthritis NOS, of elbow
Osteoarthritis	READ	N05zD00	Osteoarthritis NOS, of distal radio-ulnar joint
Osteoarthritis	READ	N05zE00	Osteoarthritis NOS, of wrist
Osteoarthritis	READ	N05zF00	Osteoarthritis of metacarpophalangeal joint
Osteoarthritis	READ	N05zG00	Osteoarthritis of proximal interphalangeal joint
Osteoarthritis	READ	N05zH00	Osteoarthritis of distal interphalangeal joint
Osteoarthritis	READ	N05zJ00	Osteoarthritis NOS, of hip
Osteoarthritis	READ	N05zK00	Inflammation of sacroiliac joint
Osteoarthritis	READ	N05zL00	Osteoarthritis NOS, of knee
Osteoarthritis	READ	N05zM00	Osteoarthritis NOS, of tibio-fibular joint
Osteoarthritis	READ	N05zN00	Osteoarthritis NOS, of ankle
Osteoarthritis	READ	N05zP00	Osteoarthritis of subtalar joint
Osteoarthritis	READ	N05zQ00	Osteoarthritis of talonavicular joint
Osteoarthritis	READ	N05zR00	Osteoarthritis NOS, of other tarsal joint
Osteoarthritis	READ	N05zS00	Osteoarthritis of first metatarsophalangeal joint
Osteoarthritis	READ	N05zT00	Osteoarthritis NOS, of lesser MTP joint
Osteoarthritis	READ	N05zU00	Osteoarthritis NOS, of IP joint of toe
Osteoarthritis	READ	N05zz00	Osteoarthritis NOS
Osteoarthritis	READ	N11..00	Spondylosis and allied disorders
Osteoarthritis	READ	N110.00	Cervical spondylosis without myelopathy
Osteoarthritis	READ	N110000	Single-level cervical spondylosis without myelopathy
Osteoarthritis	READ	N110100	Two-level cervical spondylosis without myelopathy
Osteoarthritis	READ	N110.11	Cervical spondylosis
Osteoarthritis	READ	N110.12	Osteoarthritis cervical spine
Osteoarthritis	READ	N110200	Multiple-level cervical spondylosis without myelopathy
Osteoarthritis	READ	N111.00	Cervical spondylosis with myelopathy
Osteoarthritis	READ	N111000	Single-level cervical spondylosis with myelopathy
Osteoarthritis	READ	N111100	Two-level cervical spondylosis with myelopathy
Osteoarthritis	READ	N11..12	Osteoarthritis of spine
Osteoarthritis	READ	N111200	Multiple-level cervical spondylosis with myelopathy
Osteoarthritis	READ	N112.00	Thoracic spondylosis without myelopathy
Osteoarthritis	READ	N112000	Single-level thoracic spondylosis without myelopathy
Osteoarthritis	READ	N112100	Two-level thoracic spondylosis without myelopathy
Osteoarthritis	READ	N112.11	Thoracic spondylosis
Osteoarthritis	READ	N112200	Multiple-level thoracic spondylosis without myelopathy
Osteoarthritis	READ	N112300	Dorsal spondylosis without myelopathy
Osteoarthritis	READ	N113.00	Thoracic spondylosis with myelopathy
Osteoarthritis	READ	N113000	Single-level thoracic spondylosis with myelopathy
Osteoarthritis	READ	N113200	Multiple-level thoracic spondylosis with myelopathy
Osteoarthritis	READ	N114.00	Lumbosacral spondylosis without myelopathy
Osteoarthritis	READ	N114000	Single-level lumbosacral spondylosis without myelopathy
Osteoarthritis	READ	N114100	Two-level lumbosacral spondylosis without myelopathy
Osteoarthritis	READ	N114.12	Lumbar spondylosis
Osteoarthritis	READ	N114200	Multiple-level lumbosacral spondylosis without myelopathy
Osteoarthritis	READ	N115.00	Lumbosacral spondylosis with myelopathy
Osteoarthritis	READ	N115000	Single-level lumbosacral spondylosis with myelopathy
Osteoarthritis	READ	N115100	Two-level lumbosacral spondylosis with myelopathy
Osteoarthritis	READ	N115200	Multiple-level lumbosacral spondylosis with myelopathy
Osteoarthritis	READ	N119.00	Cervical spondylosis with radiculopathy
Osteoarthritis	READ	N119000	Single-level cervical spondylosis with radiculopathy
Osteoarthritis	READ	N119100	Two-level cervical spondylosis with radiculopathy
Osteoarthritis	READ	N119200	Multiple-level cervical spondylosis with radiculopathy
Osteoarthritis	READ	N11A.00	Cervical spondylosis with vascular compression
Osteoarthritis	READ	N11B.00	Thoracic spondylosis with radiculopathy
Osteoarthritis	READ	N11B000	Single-level thoracic spondylosis with radiculopathy
Osteoarthritis	READ	N11B100	Two-level thoracic spondylosis with radiculopathy
Osteoarthritis	READ	N11B200	Multiple-level thoracic spondylosis with radiculopathy
Osteoarthritis	READ	N11C.00	Lumbosacral spondylosis with radiculopathy
Osteoarthritis	READ	N11C000	Single-level lumbosacral spondylosis with radiculopathy
Osteoarthritis	READ	N11C100	Two-level lumbosacral spondylosis with radiculopathy
Osteoarthritis	READ	N11C200	Multiple-level lumbosacral spondylosis with radiculopathy
Osteoarthritis	READ	N11D.00	Osteoarthritis of spine
Osteoarthritis	READ	N11D000	Osteoarthritis of cervical spine
Osteoarthritis	READ	N11D100	Osteoarthritis of thoracic spine
Osteoarthritis	READ	N11D200	Osteoarthritis of lumbar spine
Osteoarthritis	READ	N11D300	Osteoarthritis of spine NOS
Osteoarthritis	READ	N11E.00	Cervical spondylosis
Osteoarthritis	READ	N11y.00	Other spondyloses and allied disorders
Osteoarthritis	READ	N11z.00	Spondylosis
Osteoarthritis	READ	N11z000	Spondylosis without myelopathy
Osteoarthritis	READ	N11z100	Spondylosis with myelopathy
Osteoarthritis	READ	N11z.11	Osteoarthritis spine
Osteoarthritis	READ	N11zz00	Spondylosis NOS
Osteoarthritis	READ	Nyu2.00	[X]Arthrosis
Osteoarthritis	READ	Nyu2000	Polyarthrosis
Osteoarthritis	READ	Nyu2100	[X]Other primary coxarthrosis
Osteoarthritis	READ	Nyu2300	[X]Other post-traumatic coxarthrosis
Osteoarthritis	READ	Nyu2400	[X]Other secondary coxarthrosis, bilateral
Osteoarthritis	READ	Nyu2500	[X]Other primary gonarthrosis
Osteoarthritis	READ	Nyu2511	[X] Unilateral primary gonarthrosis
Osteoarthritis	READ	Nyu2700	[X]Other secondary gonarthrosis, bilateral
Osteoarthritis	READ	Nyu2800	[X]Other secondary gonarthrosis
Osteoarthritis	READ	Nyu2811	[X] Unilateral secondary gonarthrosis
Osteoarthritis	READ	Nyu2900	[X]Other primary arthrosis of first carpometacarpal joint
Osteoarthritis	READ	Nyu2A00	[X]Other post-traumatic arthrosis/1st carpometacarpal joint
Osteoarthritis	READ	Nyu2B00	[X]Other 2ndry arthrosis/1st carpometacarpal joints,bilaterl
Osteoarthritis	READ	Nyu2D00	Arthrosis
Osteoarthritis	READ	Nyu2E00	[X]Other secondary coxarthrosis
Osteoarthritis	READ	Nyu2E11	[X] Unilateral secondary coxarthrosis
Osteoarthritis	READ	Nyu2F00	[X]Post-traumatic arthrosis of other joints
Osteoarthritis	READ	Nyu6200	[X]Other spondylosis with myelopathy
Osteoarthritis	READ	Nyu6300	[X]Other spondylosis with radiculopathy
Osteoarthritis	READ	Nyu6400	[X]Other spondylosis
Osteoarthritis	READ	NyuB000	[X]Other osteoporosis with pathological fracture
Osteoarthritis	READ	NyuB100	[X]Other osteoporosis
Osteoarthritis	READ	NyuB200	[X]Osteoporosis in other disorders classified elsewhere
Osteoarthritis	READ	NyuB800	[X]Unspecified osteoporosis with pathological fracture
Osteoarthritis	SNOMED	161568003	H/O: osteoarthritis
Osteoarthritis	SNOMED	2.30771E+14	Delivery of rehabilitation for osteoarthritis
Osteoarthritis	SNOMED	8.05881E+14	Exception reporting - osteoarthritis quality indicators
Osteoarthritis	SNOMED	8.05901E+14	Excepted from osteoarthritis quality indicators - patient unsuitable
Osteoarthritis	SNOMED	8.05921E+14	Excepted from osteoarthritis quality indicators - informed dissent
Osteoarthritis	SNOMED	192907007	Myelopathy due to spondylosis
Osteoarthritis	SNOMED	193120004	Nerve root and plexus compressions in spondylosis
Osteoarthritis	SNOMED	396275006	Osteoarthritis and allied disorders
Osteoarthritis	SNOMED	201819000	Generalised osteoarthritis
Osteoarthritis	SNOMED	201819000	Degenerative joint disease involving multiple joints
Osteoarthritis	SNOMED	267889007	Generalised osteoarthritis of the hand
Osteoarthritis	SNOMED	371598009	Heberden's node
Osteoarthritis	SNOMED	201819000	Polyarticular osteoarthritis
Osteoarthritis	SNOMED	239862000	Primary generalised osteoarthrosis
Osteoarthritis	SNOMED	201825001	Secondary multiple arthrosis
Osteoarthritis	SNOMED	201826000	Erosive osteoarthrosis
Osteoarthritis	SNOMED	201827009	Heberden's nodes with arthropathy
Osteoarthritis	SNOMED	201819000	Generalised osteoarthritis NOS
Osteoarthritis	SNOMED	201829007	Localised, primary osteoarthritis
Osteoarthritis	SNOMED	201829007	Localised, primary osteoarthritis of unspecified site
Osteoarthritis	SNOMED	396275006	Osteoarthritis
Osteoarthritis	SNOMED	201831003	Localised, primary osteoarthritis of the shoulder region
Osteoarthritis	SNOMED	313259008	Localised, primary osteoarthritis of the upper arm
Osteoarthritis	SNOMED	313257005	Localised, primary osteoarthritis of the forearm
Osteoarthritis	SNOMED	201834006	Localised, primary osteoarthritis of the hand
Osteoarthritis	SNOMED	201835007	Localised, primary osteoarthritis of the pelvic region and thigh
Osteoarthritis	SNOMED	201829007	Localised, primary osteoarthritis of the lower leg
Osteoarthritis	SNOMED	201837004	Localised, primary osteoarthritis of the ankle and foot
Osteoarthritis	SNOMED	201829007	Localised, primary osteoarthritis of other specified site
Osteoarthritis	SNOMED	201839001	Primary coxarthrosis, bilateral
Osteoarthritis	SNOMED	201841000	Primary gonarthrosis, bilateral
Osteoarthritis	SNOMED	201842007	Primary arthrosis of first carpometacarpal joints, bilateral
Osteoarthritis	SNOMED	313257005	Localised, primary osteoarthritis of the wrist
Osteoarthritis	SNOMED	313258000	Localised, primary osteoarthritis of toe
Osteoarthritis	SNOMED	313259008	Localised, primary osteoarthritis of elbow
Osteoarthritis	SNOMED	239863005	Osteoarthritis of spinal facet joint
Osteoarthritis	SNOMED	201829007	Localised, primary osteoarthritis NOS
Osteoarthritis	SNOMED	201847001	Localised, secondary osteoarthritis
Osteoarthritis	SNOMED	201847001	Localised, secondary osteoarthritis of unspecified site
Osteoarthritis	SNOMED	201849003	Localised, secondary osteoarthritis of the shoulder region
Osteoarthritis	SNOMED	201847001	Localised, secondary osteoarthritis of the upper arm
Osteoarthritis	SNOMED	201847001	Localised, secondary osteoarthritis of the forearm
Osteoarthritis	SNOMED	201852006	Localised, secondary osteoarthritis of the hand
Osteoarthritis	SNOMED	267890003	Localised, secondary osteoarthritis of the pelvic region and thigh
Osteoarthritis	SNOMED	55176002	Coxae malum senilis
Osteoarthritis	SNOMED	201847001	Localised, secondary osteoarthritis of the lower leg
Osteoarthritis	SNOMED	201855008	Localised, secondary osteoarthritis of the ankle and foot
Osteoarthritis	SNOMED	201847001	Localised, secondary osteoarthritis of other specified site
Osteoarthritis	SNOMED	201857000	Post-traumatic coxarthrosis, bilateral
Osteoarthritis	SNOMED	201858005	Post-traumatic gonarthrosis, bilateral
Osteoarthritis	SNOMED	201859002	Post-traumatic arthrosis of first carpometacarpal joints, bilateral
Osteoarthritis	SNOMED	309761000	Post-traumatic gonarthrosis, unilateral
Osteoarthritis	SNOMED	201847001	Localised, secondary osteoarthritis NOS
Osteoarthritis	SNOMED	33952002	Localised osteoarthritis
Osteoarthritis	SNOMED	33952002	Localised osteoarthritis, unspecified, of unspecified site
Osteoarthritis	SNOMED	67315001	Localised osteoarthritis, unspecified, of shoulder region
Osteoarthritis	SNOMED	33952002	Localised osteoarthritis, unspecified, of the upper arm
Osteoarthritis	SNOMED	43270005	Osteitis of forearm
Osteoarthritis	SNOMED	22193007	Localised osteoarthritis, unspecified, of the hand
Osteoarthritis	SNOMED	267891004	Localised osteoarthritis, unspecified, pelvic region/thigh
Osteoarthritis	SNOMED	239872002	Hip osteoarthitis NOS
Osteoarthritis	SNOMED	33952002	Localised osteoarthritis, unspecified, of the lower leg
Osteoarthritis	SNOMED	450521003	Patellofemoral osteoarthritis
Osteoarthritis	SNOMED	201837004	Localised osteoarthritis, unspecified, of the ankle and foot
Osteoarthritis	SNOMED	33952002	Localised osteoarthritis, unspecified, of other spec site
Osteoarthritis	SNOMED	37895003	Arthrosis of first carpometacarpal joint, unspecified
Osteoarthritis	SNOMED	33952002	Localised osteoarthritis, unspecified, NOS
Osteoarthritis	SNOMED	268054009	Osteoarthritis of multiple joints
Osteoarthritis	SNOMED	268054009	Oligoarticular osteoarthritis, unspec, of unspecified sites
Osteoarthritis	SNOMED	396275006	Oligoarticular osteoarthritis, unspecified, of shoulder
Osteoarthritis	SNOMED	396275006	Oligoarticular osteoarthritis, unspecified, of upper arm
Osteoarthritis	SNOMED	396275006	Oligoarticular osteoarthritis, unspecified, of forearm
Osteoarthritis	SNOMED	22193007	Oligoarticular osteoarthritis, unspecified, of hand
Osteoarthritis	SNOMED	396275006	Oligoarticular osteoarthritis, unspecified, of pelvis/thigh
Osteoarthritis	SNOMED	396275006	Oligoarticular osteoarthritis, unspecified, of lower leg
Osteoarthritis	SNOMED	396275006	Oligoarticular osteoarthritis, unspecified, of ankle/foot
Osteoarthritis	SNOMED	396275006	Oligoarticular osteoarthritis, unspecified, other spec sites
Osteoarthritis	SNOMED	268054009	Oligoarticular osteoarthritis, unspecified, multiple sites
Osteoarthritis	SNOMED	268054009	Osteoarthritis of more than one site, unspecified, NOS
Osteoarthritis	SNOMED	396275006	Osteoarthritis NOS
Osteoarthritis	SNOMED	396275006	Osteoarthritis NOS, of unspecified site
Osteoarthritis	SNOMED	67315001	Degenerative joint disease of shoulder region
Osteoarthritis	SNOMED	396275006	Joint degeneration
Osteoarthritis	SNOMED	396275006	Osteoarthritis NOS, of the upper arm
Osteoarthritis	SNOMED	239866002	Osteoarthritis of elbow
Osteoarthritis	SNOMED	396275006	Osteoarthritis NOS, of the forearm
Osteoarthritis	SNOMED	239867006	Osteoarthritis of wrist
Osteoarthritis	SNOMED	22193007	Degenerative joint disease of hand
Osteoarthritis	SNOMED	239868001	Osteoarthritis of finger
Osteoarthritis	SNOMED	37895003	Osteoarthrosis of the carpometacarpal joint of the thumb
Osteoarthritis	SNOMED	445478004	Degenerative joint disease of pelvis
Osteoarthritis	SNOMED	239872002	Osteoarthritis of hip
Osteoarthritis	SNOMED	396275006	Osteoarthritis NOS, of the lower leg
Osteoarthritis	SNOMED	239873007	Osteoarthritis of knee
Osteoarthritis	SNOMED	201837004	Localised, primary osteoarthritis of the ankle and/or foot
Osteoarthritis	SNOMED	239874001	Osteoarthritis of ankle
Osteoarthritis	SNOMED	309246000	Osteoarthritis of foot joint
Osteoarthritis	SNOMED	239878003	Osteoarthritis of toe joint
Osteoarthritis	SNOMED	396275006	Osteoarthritis NOS, other specified site
Osteoarthritis	SNOMED	67315001	Osteoarthritis of shoulder
Osteoarthritis	SNOMED	8.50791E+14	Osteoarthritis of sternoclavicular joint
Osteoarthritis	SNOMED	239865003	Osteoarthritis of acromioclavicular joint
Osteoarthritis	SNOMED	239866002	Osteoarthritis NOS, of elbow
Osteoarthritis	SNOMED	396275006	Osteoarthritis NOS, of distal radio-ulnar joint
Osteoarthritis	SNOMED	239867006	Osteoarthritis NOS, of wrist
Osteoarthritis	SNOMED	275324008	Osteoarthritis of metacarpophalangeal joint
Osteoarthritis	SNOMED	239870005	Osteoarthritis of proximal interphalangeal joint
Osteoarthritis	SNOMED	239869009	Osteoarthritis of distal interphalangeal joint
Osteoarthritis	SNOMED	239872002	Osteoarthritis NOS, of hip
Osteoarthritis	SNOMED	55146009	Inflammation of sacroiliac joint
Osteoarthritis	SNOMED	239873007	Osteoarthritis NOS, of knee
Osteoarthritis	SNOMED	396275006	Osteoarthritis NOS, of tibio-fibular joint
Osteoarthritis	SNOMED	239874001	Osteoarthritis NOS, of ankle
Osteoarthritis	SNOMED	239876004	Osteoarthritis of subtalar joint
Osteoarthritis	SNOMED	700324005	Osteoarthritis of talonavicular joint
Osteoarthritis	SNOMED	396275006	Osteoarthritis NOS, of other tarsal joint
Osteoarthritis	SNOMED	239877008	Osteoarthritis of first metatarsophalangeal joint
Osteoarthritis	SNOMED	239878003	Osteoarthritis NOS, of lesser MTP joint
Osteoarthritis	SNOMED	239878003	Osteoarthritis NOS, of IP joint of toe
Osteoarthritis	SNOMED	396275006	Osteoarthritis NOS
Osteoarthritis	SNOMED	267969005	Spondylosis and allied disorders
Osteoarthritis	SNOMED	267970006	Cervical spondylosis without myelopathy
Osteoarthritis	SNOMED	202657000	Single-level cervical spondylosis without myelopathy
Osteoarthritis	SNOMED	202658005	Two-level cervical spondylosis without myelopathy
Osteoarthritis	SNOMED	387800004	Cervical spondylosis
Osteoarthritis	SNOMED	387800004	Osteoarthritis cervical spine
Osteoarthritis	SNOMED	202659002	Multiple-level cervical spondylosis without myelopathy
Osteoarthritis	SNOMED	65260001	Cervical spondylosis with myelopathy
Osteoarthritis	SNOMED	202661006	Single-level cervical spondylosis with myelopathy
Osteoarthritis	SNOMED	202662004	Two-level cervical spondylosis with myelopathy
Osteoarthritis	SNOMED	8847002	Osteoarthritis of spine
Osteoarthritis	SNOMED	202663009	Multiple-level cervical spondylosis with myelopathy
Osteoarthritis	SNOMED	267971005	Thoracic spondylosis without myelopathy
Osteoarthritis	SNOMED	202666001	Single-level thoracic spondylosis without myelopathy
Osteoarthritis	SNOMED	202667005	Two-level thoracic spondylosis without myelopathy
Osteoarthritis	SNOMED	387802007	Thoracic spondylosis
Osteoarthritis	SNOMED	202668000	Multiple-level thoracic spondylosis without myelopathy
Osteoarthritis	SNOMED	267971005	Dorsal spondylosis without myelopathy
Osteoarthritis	SNOMED	10948005	Thoracic spondylosis with myelopathy
Osteoarthritis	SNOMED	202670009	Single-level thoracic spondylosis with myelopathy
Osteoarthritis	SNOMED	202672001	Multiple-level thoracic spondylosis with myelopathy
Osteoarthritis	SNOMED	48210000	Lumbosacral spondylosis without myelopathy
Osteoarthritis	SNOMED	202674000	Single-level lumbosacral spondylosis without myelopathy
Osteoarthritis	SNOMED	202675004	Two-level lumbosacral spondylosis without myelopathy
Osteoarthritis	SNOMED	239880009	Lumbar spondylosis
Osteoarthritis	SNOMED	202676003	Multiple-level lumbosacral spondylosis without myelopathy
Osteoarthritis	SNOMED	202677007	Lumbosacral spondylosis with myelopathy
Osteoarthritis	SNOMED	202678002	Single-level lumbosacral spondylosis with myelopathy
Osteoarthritis	SNOMED	202679005	Two-level lumbosacral spondylosis with myelopathy
Osteoarthritis	SNOMED	202680008	Multiple-level lumbosacral spondylosis with myelopathy
Osteoarthritis	SNOMED	202683005	Cervical spondylosis with radiculopathy
Osteoarthritis	SNOMED	202684004	Single-level cervical spondylosis with radiculopathy
Osteoarthritis	SNOMED	202685003	Two-level cervical spondylosis with radiculopathy
Osteoarthritis	SNOMED	202686002	Multiple-level cervical spondylosis with radiculopathy
Osteoarthritis	SNOMED	202687006	Cervical spondylosis with vascular compression
Osteoarthritis	SNOMED	202688001	Thoracic spondylosis with radiculopathy
Osteoarthritis	SNOMED	202689009	Single-level thoracic spondylosis with radiculopathy
Osteoarthritis	SNOMED	202690000	Two-level thoracic spondylosis with radiculopathy
Osteoarthritis	SNOMED	202692008	Multiple-level thoracic spondylosis with radiculopathy
Osteoarthritis	SNOMED	202693003	Lumbosacral spondylosis with radiculopathy
Osteoarthritis	SNOMED	202694009	Single-level lumbosacral spondylosis with radiculopathy
Osteoarthritis	SNOMED	202695005	Two-level lumbosacral spondylosis with radiculopathy
Osteoarthritis	SNOMED	202696006	Multiple-level lumbosacral spondylosis with radiculopathy
Osteoarthritis	SNOMED	8847002	Osteoarthritis of spine
Osteoarthritis	SNOMED	387800004	Osteoarthritis of cervical spine
Osteoarthritis	SNOMED	387802007	Osteoarthritis of thoracic spine
Osteoarthritis	SNOMED	239880009	Osteoarthritis of lumbar spine
Osteoarthritis	SNOMED	8847002	Osteoarthritis of spine NOS
Osteoarthritis	SNOMED	387800004	Cervical spondylosis
Osteoarthritis	SNOMED	8847002	Other spondyloses and allied disorders
Osteoarthritis	SNOMED	8847002	Spondylosis
Osteoarthritis	SNOMED	68859000	Spondylosis without myelopathy
Osteoarthritis	SNOMED	192907007	Spondylosis with myelopathy
Osteoarthritis	SNOMED	8847002	Osteoarthritis spine
Osteoarthritis	SNOMED	8847002	Spondylosis NOS
Osteoarthritis	SNOMED	399269003	[X]Arthrosis
Osteoarthritis	SNOMED	36186002	Polyarthrosis
Osteoarthritis	SNOMED	399269003	[X]Other primary coxarthrosis
Osteoarthritis	SNOMED	399269003	[X]Other post-traumatic coxarthrosis
Osteoarthritis	SNOMED	399269003	[X]Other secondary coxarthrosis, bilateral
Osteoarthritis	SNOMED	239873007	[X]Other primary gonarthrosis
Osteoarthritis	SNOMED	239873007	[X] Unilateral primary gonarthrosis
Osteoarthritis	SNOMED	399269003	[X]Other secondary gonarthrosis, bilateral
Osteoarthritis	SNOMED	399269003	[X]Other secondary gonarthrosis
Osteoarthritis	SNOMED	399269003	[X] Unilateral secondary gonarthrosis
Osteoarthritis	SNOMED	399269003	[X]Other primary arthrosis of first carpometacarpal joint
Osteoarthritis	SNOMED	399269003	[X]Other post-traumatic arthrosis/1st carpometacarpal joint
Osteoarthritis	SNOMED	399269003	[X]Other 2ndry arthrosis/1st carpometacarpal joints,bilaterl
Osteoarthritis	SNOMED	399269003	Arthrosis
Osteoarthritis	SNOMED	399269003	[X]Other secondary coxarthrosis
Osteoarthritis	SNOMED	399269003	[X] Unilateral secondary coxarthrosis
Osteoarthritis	SNOMED	399269003	[X]Post-traumatic arthrosis of other joints
Osteoarthritis	SNOMED	8847002	[X]Other spondylosis with myelopathy
Osteoarthritis	SNOMED	8847002	[X]Other spondylosis with radiculopathy
Osteoarthritis	SNOMED	8847002	[X]Other spondylosis
Osteoporosis	READ	14G6.00	H/O: fragility fracture
Osteoporosis	READ	14GB.00	History of osteoporosis
Osteoporosis	READ	585O.00	Quantitative ultrasound scan of heel - result osteoporotic
Osteoporosis	READ	58E4.00	Forearm DXA scan result osteoporotic
Osteoporosis	READ	58EA.00	Heel DXA scan result osteoporotic
Osteoporosis	READ	58EG.00	Hip DXA scan result osteoporotic
Osteoporosis	READ	58EM.00	Lumbar DXA scan result osteoporotic
Osteoporosis	READ	58EV.00	Femoral neck DXA scan result osteoporotic
Osteoporosis	READ	66a2.00	Osteoporosis treatment started
Osteoporosis	READ	66a3.00	Osteoporosis treatment stopped
Osteoporosis	READ	66a4.00	Osteoporosis treatment changed
Osteoporosis	READ	66a5.00	Osteoporosis - no treatment
Osteoporosis	READ	66aA.00	Osteoporosis - treatment response
Osteoporosis	READ	66aB.00	Osteoporosis - no treatment response
Osteoporosis	READ	8B31E00	Osteoporosis medication compliance review
Osteoporosis	READ	9kj..00	Osteoporosis enhanced services administration
Osteoporosis	READ	9kj0.00	Bone sparing drug treatment offered for osteoporosis
Osteoporosis	READ	N330.00	Osteoporosis
Osteoporosis	READ	N330000	Osteoporosis, unspecified
Osteoporosis	READ	N330100	Senile osteoporosis
Osteoporosis	READ	N330200	Postmenopausal osteoporosis
Osteoporosis	READ	N330300	Idiopathic generalised osteoporosis
Osteoporosis	READ	N330400	Dissuse osteoporosis
Osteoporosis	READ	N330500	Drug-induced osteoporosis
Osteoporosis	READ	N330600	Postoophorectomy osteoporosis
Osteoporosis	READ	N330700	Postsurgical malabsorption osteoporosis
Osteoporosis	READ	N330800	Localised osteoporosis - Lequesne
Osteoporosis	READ	N330900	Osteoporosis in multiple myelomatosis
Osteoporosis	READ	N330A00	Osteoporosis in endocrine disorders
Osteoporosis	READ	N330B00	Vertebral osteoporosis
Osteoporosis	READ	N330C00	Osteoporosis localised to spine
Osteoporosis	READ	N330D00	Osteoporosis due to corticosteroids
Osteoporosis	READ	N330z00	Osteoporosis NOS
Osteoporosis	READ	N331.14	Osteoporotic vertebral collapse
Osteoporosis	READ	N331200	Postoophorectomy osteoporosis with pathological fracture
Osteoporosis	READ	N331300	Osteoporosis of disuse with pathological fracture
Osteoporosis	READ	N331400	Post-surgical malabsorption osteoporosis with pathological fracture
Osteoporosis	READ	N331500	Drug-induced osteoporosis with pathological fracture
Osteoporosis	READ	N331600	Idiopathic osteoporosis with pathological fracture
Osteoporosis	READ	N331800	Osteoporosis with pathological fracture of lumbar vertebrae
Osteoporosis	READ	N331900	Osteoporosis with pathological fracture of thoracic vertebrae
Osteoporosis	READ	N331A00	Osteoporosis with pathological fracture of cervical vertebrae
Osteoporosis	READ	N331B00	Postmenopausal osteoporosis with pathological fracture
Osteoporosis	READ	N331H00	Collapse of cervical vertebra due to osteoporosis
Osteoporosis	READ	N331J00	Collapse of lumbar vertebra due to osteoporosis
Osteoporosis	READ	N331K00	Collapse of thoracic vertebra due to osteoporosis
Osteoporosis	READ	N331L00	Collapse of vertebra due to osteoporosis
Osteoporosis	READ	N331M00	Pathological fracture due to osteoporosis
Osteoporosis	READ	N331M11	Minimal trauma fracture due to unspecified osteoporosis
Osteoporosis	READ	N331N00	Fragility fracture
Osteoporosis	READ	N331N11	Minimal trauma fracture
Osteoporosis	READ	N374600	Osteoporotic kyphosis
Osteoporosis	READ	NyuB000	[X]Other osteoporosis with pathological fracture
Osteoporosis	READ	NyuB100	[X]Other osteoporosis
Osteoporosis	READ	NyuB200	[X]Osteoporosis in other disorders classified elsewhere
Osteoporosis	READ	NyuB800	[X]Unspecified osteoporosis with pathological fracture
Osteoporosis	SNOMED	391092009	H/O: fragility fracture
Osteoporosis	SNOMED	473120007	History of osteoporosis
Osteoporosis	SNOMED	391081008	Quantitative ultrasound scan of heel - result osteoporotic
Osteoporosis	SNOMED	391060008	Forearm DXA scan result osteoporotic
Osteoporosis	SNOMED	391065003	Heel DXA scan result osteoporotic
Osteoporosis	SNOMED	391070005	Hip DXA scan result osteoporotic
Osteoporosis	SNOMED	391075000	Lumbar DXA scan result osteoporotic
Osteoporosis	SNOMED	440100002	Femoral neck DXA scan result osteoporotic
Osteoporosis	SNOMED	391020007	Osteoporosis treatment started
Osteoporosis	SNOMED	391021006	Osteoporosis treatment stopped
Osteoporosis	SNOMED	391022004	Osteoporosis treatment changed
Osteoporosis	SNOMED	391023009	Osteoporosis - no treatment
Osteoporosis	SNOMED	391028000	Osteoporosis - treatment response
Osteoporosis	SNOMED	391030003	Osteoporosis - no treatment response
Osteoporosis	SNOMED	9.65871E+14	Osteoporosis medication compliance review
Osteoporosis	SNOMED	5.05141E+14	Osteoporosis enhanced services administration
Osteoporosis	SNOMED	5.05171E+14	Bone sparing drug treatment offered for osteoporosis
Osteoporosis	SNOMED	64859006	Osteoporosis
Osteoporosis	SNOMED	64859006	Osteoporosis, unspecified
Osteoporosis	SNOMED	18040001	Senile osteoporosis
Osteoporosis	SNOMED	102447009	Postmenopausal osteoporosis
Osteoporosis	SNOMED	203429007	Idiopathic generalised osteoporosis
Osteoporosis	SNOMED	53174001	Dissuse osteoporosis
Osteoporosis	SNOMED	14651005	Drug-induced osteoporosis
Osteoporosis	SNOMED	203433000	Postoophorectomy osteoporosis
Osteoporosis	SNOMED	203434006	Postsurgical malabsorption osteoporosis
Osteoporosis	SNOMED	203435007	Localised osteoporosis - Lequesne
Osteoporosis	SNOMED	739301006	Osteoporosis in multiple myelomatosis
Osteoporosis	SNOMED	203437004	Osteoporosis in endocrine disorders
Osteoporosis	SNOMED	203438009	Vertebral osteoporosis
Osteoporosis	SNOMED	309745002	Osteoporosis localised to spine
Osteoporosis	SNOMED	390833005	Osteoporosis due to corticosteroids
Osteoporosis	SNOMED	64859006	Osteoporosis NOS
Osteoporosis	SNOMED	240198002	Osteoporotic vertebral collapse
Osteoporosis	SNOMED	203444008	Postoophorectomy osteoporosis with pathological fracture
Osteoporosis	SNOMED	203445009	Osteoporosis of disuse with pathological fracture
Osteoporosis	SNOMED	203446005	Post-surgical malabsorption osteoporosis with pathological fracture
Osteoporosis	SNOMED	203447001	Drug-induced osteoporosis with pathological fracture
Osteoporosis	SNOMED	203448006	Idiopathic osteoporosis with pathological fracture
Osteoporosis	SNOMED	203450003	Osteoporosis with pathological fracture of lumbar vertebrae
Osteoporosis	SNOMED	203451004	Osteoporosis with pathological fracture of thoracic vertebrae
Osteoporosis	SNOMED	203452006	Osteoporosis with pathological fracture of cervical vertebrae
Osteoporosis	SNOMED	203453001	Postmenopausal osteoporosis with pathological fracture
Osteoporosis	SNOMED	311806008	Collapse of cervical vertebra due to osteoporosis
Osteoporosis	SNOMED	311890007	Collapse of lumbar vertebra due to osteoporosis
Osteoporosis	SNOMED	311891006	Collapse of thoracic vertebra due to osteoporosis
Osteoporosis	SNOMED	240198002	Collapse of vertebra due to osteoporosis
Osteoporosis	SNOMED	443165006	Pathological fracture due to osteoporosis
Osteoporosis	SNOMED	443165006	Minimal trauma fracture due to unspecified osteoporosis
Osteoporosis	SNOMED	3.06171E+14	Fragility fracture
Osteoporosis	SNOMED	3.06171E+14	Minimal trauma fracture
Osteoporosis	SNOMED	203657009	Osteoporotic kyphosis
Osteoporosis	SNOMED	443165006	[X]Other osteoporosis with pathological fracture
Osteoporosis	SNOMED	64859006	[X]Other osteoporosis
Osteoporosis	SNOMED	64859006	[X]Osteoporosis in other disorders classified elsewhere
Osteoporosis	SNOMED	443165006	[X]Unspecified osteoporosis with pathological fracture
Paralysis	READ	2833	O/E - hemiplegia
Paralysis	READ	2835	O/E - paraplegia
Paralysis	READ	2836	O/E - quadriplegia
Paralysis	READ	F038.00	Tropical spastic paraplegia
Paralysis	READ	F141.00	Hereditary spastic paraplegia
Paralysis	READ	F22..00	Hemiplegia
Paralysis	READ	F220.00	Flaccid hemiplegia
Paralysis	READ	F221.00	Spastic hemiplegia
Paralysis	READ	F222.00	Left hemiplegia
Paralysis	READ	F223.00	Right hemiplegia
Paralysis	READ	F22z.00	Hemiplegia NOS
Paralysis	READ	F230000	Congenital paraplegia
Paralysis	READ	F230.11	Paraplegia - congenital
Paralysis	READ	F231.00	Infantile hemiplegia
Paralysis	READ	F232.00	Congenital quadriplegia
Paralysis	READ	F232.11	Tetraplegia - congenital
Paralysis	READ	F234.00	Infantile hemiplegia NOS
Paralysis	READ	F240.00	Quadriplegia
Paralysis	READ	F240000	Flaccid tetraplegia
Paralysis	READ	F240100	Spastic tetraplegia
Paralysis	READ	F240.11	Tetraplegia
Paralysis	READ	F241.00	Paraplegia
Paralysis	READ	F241000	Flaccid paraplegia
Paralysis	READ	F241100	Spastic paraplegia
Paralysis	READ	F2B0.00	Spastic quadriplegic cerebral palsy
Paralysis	READ	F2B1.00	Spastic hemiplegic cerebral palsy
Paralysis	READ	N231011	Massive muscular calcification associated with paraplegia
Paralysis	SNOMED	163601006	O/E - hemiplegia
Paralysis	SNOMED	163604003	O/E - paraplegia
Paralysis	SNOMED	163605002	O/E - quadriplegia
Paralysis	SNOMED	714279000	Tropical spastic paraplegia
Paralysis	SNOMED	39912006	Hereditary spastic paraplegia
Paralysis	SNOMED	50582007	Hemiplegia
Paralysis	SNOMED	80935004	Flaccid hemiplegia
Paralysis	SNOMED	79633009	Spastic hemiplegia
Paralysis	SNOMED	278285008	Left hemiplegia
Paralysis	SNOMED	278284007	Right hemiplegia
Paralysis	SNOMED	50582007	Hemiplegia NOS
Paralysis	SNOMED	192949002	Congenital paraplegia
Paralysis	SNOMED	192949002	Paraplegia - congenital
Paralysis	SNOMED	1593000	Infantile hemiplegia
Paralysis	SNOMED	275468009	Congenital quadriplegia
Paralysis	SNOMED	275468009	Tetraplegia - congenital
Paralysis	SNOMED	1593000	Infantile hemiplegia NOS
Paralysis	SNOMED	11538006	Quadriplegia
Paralysis	SNOMED	192964002	Flaccid tetraplegia
Paralysis	SNOMED	192965001	Spastic tetraplegia
Paralysis	SNOMED	11538006	Tetraplegia
Paralysis	SNOMED	60389000	Paraplegia
Paralysis	SNOMED	192966000	Flaccid paraplegia
Paralysis	SNOMED	192967009	Spastic paraplegia
Paralysis	SNOMED	48721008	Spastic quadriplegic cerebral palsy
Paralysis	SNOMED	8.13921E+14	Spastic hemiplegic cerebral palsy
Paralysis	SNOMED	82725007	Massive muscular calcification associated with paraplegia
Parkinson's Disease	READ	147F.00	History of Parkinson's disease
Parkinson's Disease	READ	Eu02300	Dementia in Parkinsons disease
Parkinson's Disease	READ	F11x900	Cerebral degeneration in Parkinson's disease
Parkinson's Disease	READ	F12..00	Parkinson's disease
Parkinson's Disease	READ	F120.00	Paralysis agitans
Parkinson's Disease	READ	F12z.00	Parkinson's disease NOS
Parkinson's Disease	SNOMED	5.15841E+14	History of Parkinson's disease
Parkinson's Disease	SNOMED	425390006	Dementia in Parkinsons disease
Parkinson's Disease	SNOMED	3.41551E+14	Cerebral degeneration in Parkinson's disease
Parkinson's Disease	SNOMED	49049000	Parkinson's disease
Parkinson's Disease	SNOMED	49049000	Paralysis agitans
Parkinson's Disease	SNOMED	49049000	Parkinson's disease NOS
Peripheral Neuropathy	READ	A531300	Post-herpetic polyneuropathy
Peripheral Neuropathy	READ	A72x100	Mumps polyneuropathy
Peripheral Neuropathy	READ	C106.12	Diabetes mellitus with neuropathy
Peripheral Neuropathy	READ	C106.13	Diabetes mellitus with polyneuropathy
Peripheral Neuropathy	READ	C108B00	Insulin dependent diabetes mellitus with mononeuropathy
Peripheral Neuropathy	READ	C108B11	Mononeuropathy with type 1 diabetes mellitus
Peripheral Neuropathy	READ	C108C00	Insulin dependent diabetes mellitus with polyneuropathy
Peripheral Neuropathy	READ	C108C11	Polyneuropathy due to diabetes mellitus type I
Peripheral Neuropathy	READ	C109A00	Non-insulin dependent diabetes mellitus with mononeuropathy
Peripheral Neuropathy	READ	C109A11	Mononeuropathy with type 2 diabetes mellitus
Peripheral Neuropathy	READ	C109B00	Non-insulin dependent diabetes mellitus with polyneuropathy
Peripheral Neuropathy	READ	C109B11	Type II diabetes mellitus with polyneuropathy
Peripheral Neuropathy	READ	C109B12	Type 2 diabetes mellitus with polyneuropathy
Peripheral Neuropathy	READ	C10EB00	Type 1 diabetes mellitus with mononeuropathy
Peripheral Neuropathy	READ	C10EC00	Type 1 diabetes mellitus with polyneuropathy
Peripheral Neuropathy	READ	C10EC11	Type I diabetes mellitus with polyneuropathy
Peripheral Neuropathy	READ	C10EC12	Insulin dependent diabetes mellitus with polyneuropathy
Peripheral Neuropathy	READ	C10FA00	Type 2 diabetes mellitus with mononeuropathy
Peripheral Neuropathy	READ	C10FA11	Type II diabetes mellitus with mononeuropathy
Peripheral Neuropathy	READ	C10FB00	Polyneuropathy due to type 2 diabetes mellitus
Peripheral Neuropathy	READ	C10FB11	Type II diabetes mellitus with polyneuropathy
Peripheral Neuropathy	READ	C373K13	Familial amyloid polyneuropathy type III
Peripheral Neuropathy	READ	F170.00	Idiopathic peripheral autonomic neuropathy
Peripheral Neuropathy	READ	F170z00	Idiopathic peripheral autonomic neuropathy NOS
Peripheral Neuropathy	READ	F171.00	Disorder of peripheral autonomic nervous system
Peripheral Neuropathy	READ	F171000	Autonomic neuropathy due to amyloid
Peripheral Neuropathy	READ	F171100	Autonomic neuropathy due to diabetes
Peripheral Neuropathy	READ	F171z00	Disease related peripheral neuropathy
Peripheral Neuropathy	READ	F340.00	Carpal tunnel syndrome
Peripheral Neuropathy	READ	F340.12	CTS - Carpal tunnel syndrome
Peripheral Neuropathy	READ	F342400	Ulnar neuropathy
Peripheral Neuropathy	READ	F36..00	Hereditary and idiopathic peripheral neuropathy
Peripheral Neuropathy	READ	F360.00	Hereditary peripheral neuropathy
Peripheral Neuropathy	READ	F360z00	Hereditary peripheral neuropathy NOS
Peripheral Neuropathy	READ	F362.00	Hereditary sensory neuropathy
Peripheral Neuropathy	READ	F364.00	Idiopathic progressive polyneuropathy
Peripheral Neuropathy	READ	F365.00	Neuropathy in association with hereditary ataxia
Peripheral Neuropathy	READ	F366.00	Polyneuropathy
Peripheral Neuropathy	READ	F367.00	Peripheral neuropathy
Peripheral Neuropathy	READ	F368.00	Hereditary motor and sensory neuropathy
Peripheral Neuropathy	READ	F368000	Hereditary motor and sensory neuropathy type I
Peripheral Neuropathy	READ	F368100	Hereditary motor and sensory neuropathy type II
Peripheral Neuropathy	READ	F368200	Hereditary motor and sensory neuropathy type III
Peripheral Neuropathy	READ	F36y.00	Idiopathic peripheral neuropathy
Peripheral Neuropathy	READ	F36yz00	Other idiopathic peripheral neuropathy NOS
Peripheral Neuropathy	READ	F36z.00	Hereditary or idiopathic peripheral neuropathy NOS
Peripheral Neuropathy	READ	F37..00	Inflammatory and toxic neuropathy
Peripheral Neuropathy	READ	F370000	Guillain-Barre syndrome
Peripheral Neuropathy	READ	F371.00	Polyneuropathy in collagen vascular disease
Peripheral Neuropathy	READ	F371000	Polyneuropathy in disseminated lupus erythematosus
Peripheral Neuropathy	READ	F371100	Polyneuropathy in polyarteritis nodosa
Peripheral Neuropathy	READ	F371200	Polyneuropathy in rheumatoid arthritis
Peripheral Neuropathy	READ	F371z00	Polyneuropathy in collagen vascular disease NOS
Peripheral Neuropathy	READ	F372.00	Polyneuropathy in diabetes
Peripheral Neuropathy	READ	F372000	Acute painful diabetic neuropathy
Peripheral Neuropathy	READ	F372100	Chronic painful diabetic neuropathy
Peripheral Neuropathy	READ	F372.11	Diabetic polyneuropathy
Peripheral Neuropathy	READ	F372.12	Diabetic neuropathy
Peripheral Neuropathy	READ	F372200	Asymptomatic diabetic neuropathy
Peripheral Neuropathy	READ	F373.00	Polyneuropathy in malignant disease
Peripheral Neuropathy	READ	F374.00	Polyneuropathy in disease EC
Peripheral Neuropathy	READ	F374000	Polyneuropathy in amyloidosis
Peripheral Neuropathy	READ	F374100	Polyneuropathy in beriberi
Peripheral Neuropathy	READ	F374200	Polyneuropathy in vitamin B deficiency
Peripheral Neuropathy	READ	F374300	Polyneuropathy in diphtheria
Peripheral Neuropathy	READ	F374400	Polyneuropathy in herpes zoster
Peripheral Neuropathy	READ	F374500	Polyneuropathy in hypoglycaemia
Peripheral Neuropathy	READ	F374600	Polyneuropathy in mumps
Peripheral Neuropathy	READ	F374800	Polyneuropathy in porphyria
Peripheral Neuropathy	READ	F374900	Polyneuropathy in sarcoidosis
Peripheral Neuropathy	READ	F374A00	Polyneuropathy in uraemia
Peripheral Neuropathy	READ	F374z00	Polyneuropathy in disease NOS
Peripheral Neuropathy	READ	F375.00	Alcohol-induced polyneuropathy
Peripheral Neuropathy	READ	F375.00	Alcohol-induced polyneuropathy
Peripheral Neuropathy	READ	F376.00	Polyneuropathy due to drugs
Peripheral Neuropathy	READ	F377.00	Other toxic agent polyneuropathy
Peripheral Neuropathy	READ	F37X.00	Inflammatory polyneuropathy, unspecified
Peripheral Neuropathy	READ	F37y.00	Other toxic or inflammatory neuropathy
Peripheral Neuropathy	READ	F37y000	Serum neuropathy
Peripheral Neuropathy	READ	F37y100	Axonal sensorimotor neuropathy
Peripheral Neuropathy	READ	F37z.00	Toxic or inflammatory neuropathy NOS
Peripheral Neuropathy	READ	F37z.11	Polyneuropathy unspecified
Peripheral Neuropathy	READ	F381500	Myasthenic syndrome due to pernicious anaemia
Peripheral Neuropathy	READ	F3y0.00	Diabetic mononeuropathy
Peripheral Neuropathy	READ	Fyu1300	Paraneoplastic neuropathy
Peripheral Neuropathy	READ	Fyu7400	[X]Polyneuropathy in neoplastic disease CE
Peripheral Neuropathy	READ	Fyu7500	[X]Polyneuropathy/other endocrine+metabolic diseases CE
Peripheral Neuropathy	READ	Fyu7800	[X]Polyneuropathy/other musculoskeletal disorders CE
Peripheral Neuropathy	READ	Fyu7B00	Inflammatory polyneuropathy
Peripheral Neuropathy	READ	Fyu7C00	[X] Polyneuropathy, unspecified
Peripheral Neuropathy	READ	FyuAC00	[X]Autonomic neuropathy/endocrine+metabolic diseases CE
Peripheral Neuropathy	SNOMED	76462000	Post-herpetic polyneuropathy
Peripheral Neuropathy	SNOMED	31524007	Mumps polyneuropathy
Peripheral Neuropathy	SNOMED	230572002	Diabetes mellitus with neuropathy
Peripheral Neuropathy	SNOMED	49455004	Diabetes mellitus with polyneuropathy
Peripheral Neuropathy	SNOMED	230577008	Insulin dependent diabetes mellitus with mononeuropathy
Peripheral Neuropathy	SNOMED	420918009	Mononeuropathy with type 1 diabetes mellitus
Peripheral Neuropathy	SNOMED	49455004	Insulin dependent diabetes mellitus with polyneuropathy
Peripheral Neuropathy	SNOMED	713705003	Polyneuropathy due to diabetes mellitus type I
Peripheral Neuropathy	SNOMED	420436000	Non-insulin dependent diabetes mellitus with mononeuropathy
Peripheral Neuropathy	SNOMED	420436000	Mononeuropathy with type 2 diabetes mellitus
Peripheral Neuropathy	SNOMED	713706002	Non-insulin dependent diabetes mellitus with polyneuropathy
Peripheral Neuropathy	SNOMED	713706002	Type II diabetes mellitus with polyneuropathy
Peripheral Neuropathy	SNOMED	713706002	Type 2 diabetes mellitus with polyneuropathy
Peripheral Neuropathy	SNOMED	420918009	Type 1 diabetes mellitus with mononeuropathy
Peripheral Neuropathy	SNOMED	713705003	Type 1 diabetes mellitus with polyneuropathy
Peripheral Neuropathy	SNOMED	713705003	Type I diabetes mellitus with polyneuropathy
Peripheral Neuropathy	SNOMED	49455004	Insulin dependent diabetes mellitus with polyneuropathy
Peripheral Neuropathy	SNOMED	420436000	Type 2 diabetes mellitus with mononeuropathy
Peripheral Neuropathy	SNOMED	420436000	Type II diabetes mellitus with mononeuropathy
Peripheral Neuropathy	SNOMED	713706002	Polyneuropathy due to type 2 diabetes mellitus
Peripheral Neuropathy	SNOMED	713706002	Type II diabetes mellitus with polyneuropathy
Peripheral Neuropathy	SNOMED	9133005	Familial amyloid polyneuropathy type III
Peripheral Neuropathy	SNOMED	86489003	Idiopathic peripheral autonomic neuropathy
Peripheral Neuropathy	SNOMED	86489003	Idiopathic peripheral autonomic neuropathy NOS
Peripheral Neuropathy	SNOMED	128123007	Disorder of peripheral autonomic nervous system
Peripheral Neuropathy	SNOMED	192918007	Autonomic neuropathy due to amyloid
Peripheral Neuropathy	SNOMED	50620007	Autonomic neuropathy due to diabetes
Peripheral Neuropathy	SNOMED	11060002	Disease related peripheral neuropathy
Peripheral Neuropathy	SNOMED	57406009	Carpal tunnel syndrome
Peripheral Neuropathy	SNOMED	57406009	CTS - Carpal tunnel syndrome
Peripheral Neuropathy	SNOMED	359837005	Ulnar neuropathy
Peripheral Neuropathy	SNOMED	302226006	Hereditary and idiopathic peripheral neuropathy
Peripheral Neuropathy	SNOMED	65017003	Hereditary peripheral neuropathy
Peripheral Neuropathy	SNOMED	65017003	Hereditary peripheral neuropathy NOS
Peripheral Neuropathy	SNOMED	11442006	Hereditary sensory neuropathy
Peripheral Neuropathy	SNOMED	33209009	Idiopathic progressive polyneuropathy
Peripheral Neuropathy	SNOMED	193165008	Neuropathy in association with hereditary ataxia
Peripheral Neuropathy	SNOMED	42345000	Polyneuropathy
Peripheral Neuropathy	SNOMED	302226006	Peripheral neuropathy
Peripheral Neuropathy	SNOMED	398100001	Hereditary motor and sensory neuropathy
Peripheral Neuropathy	SNOMED	398040009	Hereditary motor and sensory neuropathy type I
Peripheral Neuropathy	SNOMED	398187000	Hereditary motor and sensory neuropathy type II
Peripheral Neuropathy	SNOMED	111499002	Hereditary motor and sensory neuropathy type III
Peripheral Neuropathy	SNOMED	22722001	Idiopathic peripheral neuropathy
Peripheral Neuropathy	SNOMED	22722001	Other idiopathic peripheral neuropathy NOS
Peripheral Neuropathy	SNOMED	128123007	Hereditary or idiopathic peripheral neuropathy NOS
Peripheral Neuropathy	SNOMED	267601009	Inflammatory and toxic neuropathy
Peripheral Neuropathy	SNOMED	40956001	Guillain-Barre syndrome
Peripheral Neuropathy	SNOMED	193177003	Polyneuropathy in collagen vascular disease
Peripheral Neuropathy	SNOMED	193178008	Polyneuropathy in disseminated lupus erythematosus
Peripheral Neuropathy	SNOMED	193179000	Polyneuropathy in polyarteritis nodosa
Peripheral Neuropathy	SNOMED	193180002	Polyneuropathy in rheumatoid arthritis
Peripheral Neuropathy	SNOMED	193177003	Polyneuropathy in collagen vascular disease NOS
Peripheral Neuropathy	SNOMED	49455004	Polyneuropathy in diabetes
Peripheral Neuropathy	SNOMED	193183000	Acute painful diabetic neuropathy
Peripheral Neuropathy	SNOMED	193184006	Chronic painful diabetic neuropathy
Peripheral Neuropathy	SNOMED	49455004	Diabetic polyneuropathy
Peripheral Neuropathy	SNOMED	230572002	Diabetic neuropathy
Peripheral Neuropathy	SNOMED	193185007	Asymptomatic diabetic neuropathy
Peripheral Neuropathy	SNOMED	77659000	Polyneuropathy in malignant disease
Peripheral Neuropathy	SNOMED	193186008	Polyneuropathy in disease EC
Peripheral Neuropathy	SNOMED	193187004	Polyneuropathy in amyloidosis
Peripheral Neuropathy	SNOMED	79389008	Polyneuropathy in beriberi
Peripheral Neuropathy	SNOMED	193188009	Polyneuropathy in vitamin B deficiency
Peripheral Neuropathy	SNOMED	230596007	Polyneuropathy in diphtheria
Peripheral Neuropathy	SNOMED	193190005	Polyneuropathy in herpes zoster
Peripheral Neuropathy	SNOMED	193191009	Polyneuropathy in hypoglycaemia
Peripheral Neuropathy	SNOMED	31524007	Polyneuropathy in mumps
Peripheral Neuropathy	SNOMED	129616004	Polyneuropathy in porphyria
Peripheral Neuropathy	SNOMED	193195000	Polyneuropathy in sarcoidosis
Peripheral Neuropathy	SNOMED	193196004	Polyneuropathy in uraemia
Peripheral Neuropathy	SNOMED	193186008	Polyneuropathy in disease NOS
Peripheral Neuropathy	SNOMED	7916009	Alcohol-induced polyneuropathy
Peripheral Neuropathy	SNOMED	7916009	Alcohol-induced polyneuropathy
Peripheral Neuropathy	SNOMED	7339009	Polyneuropathy due to drugs
Peripheral Neuropathy	SNOMED	45600000	Other toxic agent polyneuropathy
Peripheral Neuropathy	SNOMED	76886005	Inflammatory polyneuropathy, unspecified
Peripheral Neuropathy	SNOMED	267601009	Other toxic or inflammatory neuropathy
Peripheral Neuropathy	SNOMED	193203006	Serum neuropathy
Peripheral Neuropathy	SNOMED	230657007	Axonal sensorimotor neuropathy
Peripheral Neuropathy	SNOMED	267601009	Toxic or inflammatory neuropathy NOS
Peripheral Neuropathy	SNOMED	42345000	Polyneuropathy unspecified
Peripheral Neuropathy	SNOMED	193213003	Myasthenic syndrome due to pernicious anaemia
Peripheral Neuropathy	SNOMED	230577008	Diabetic mononeuropathy
Peripheral Neuropathy	SNOMED	77659000	Paraneoplastic neuropathy
Peripheral Neuropathy	SNOMED	77659000	[X]Polyneuropathy in neoplastic disease CE
Peripheral Neuropathy	SNOMED	230571009	[X]Polyneuropathy/other endocrine+metabolic diseases CE
Peripheral Neuropathy	SNOMED	386033004	[X]Polyneuropathy/other musculoskeletal disorders CE
Peripheral Neuropathy	SNOMED	76886005	Inflammatory polyneuropathy
Peripheral Neuropathy	SNOMED	42345000	[X] Polyneuropathy, unspecified
Peripheral Neuropathy	SNOMED	15241006	[X]Autonomic neuropathy/endocrine+metabolic diseases CE
Peripheral vascular disease	READ	14NB.00	H/O: Peripheral vascular disease procedure
Peripheral vascular disease	READ	1M11000	Ischaemic foot pain at rest
Peripheral vascular disease	READ	1M11100	Ischaemic foot pain when walking
Peripheral vascular disease	READ	2G63.00	Ischaemic toe
Peripheral vascular disease	READ	5593	Femoral arteriogram abnormal
Peripheral vascular disease	READ	55A2.00	Lower limb arteriogram abnormal
Peripheral vascular disease	READ	727A400	Scanning laser ophthalmoscopy evaluation of retina
Peripheral vascular disease	READ	7A10.00	Extraanatomic bypass of aorta
Peripheral vascular disease	READ	7A10000	Emergency bypass of aorta by anastomosis of axillary artery to femoral artery
Peripheral vascular disease	READ	7A10100	Bypass aorta by anastomosis axillary to femoral artery NEC
Peripheral vascular disease	READ	7A10200	Axillofemoral bypass graft
Peripheral vascular disease	READ	7A10300	Axillo-unifemoral PTFE bypass graft
Peripheral vascular disease	READ	7A10400	Bypass of aorta by anastomosis of axillary artery to bilateral femoral arteries
Peripheral vascular disease	READ	7A10y00	Other specified extraanatomic bypass of aorta
Peripheral vascular disease	READ	7A10z00	Extraanatomic bypass of aorta NOS
Peripheral vascular disease	READ	7A19200	Open embolectomy of bifurcation of aorta
Peripheral vascular disease	READ	7A4..00	Iliac and femoral artery operations
Peripheral vascular disease	READ	7A40.00	Replacement of aneurysmal iliac artery
Peripheral vascular disease	READ	7A40000	Emergency replacement of aneurysmal iliac artery by anastomosis of iliac artery to femoral artery
Peripheral vascular disease	READ	7A40.11	Replacement of aneurysmal iliac artery by anastomosis
Peripheral vascular disease	READ	7A40200	Emergency replacement of aneurysmal iliac artery by anastomosis of femoral artery to femoral artery
Peripheral vascular disease	READ	7A40A00	Replace aneurysm iliac art by aorta/ext iliac art anast NEC
Peripheral vascular disease	READ	7A40y00	Other specified replacement of aneurysmal iliac artery
Peripheral vascular disease	READ	7A40z00	Replacement of aneurysmal iliac artery NOS
Peripheral vascular disease	READ	7A41.00	Iliac artery bypass
Peripheral vascular disease	READ	7A41000	Emerg bypass iliac art by iliac/femoral art anastomosis NEC
Peripheral vascular disease	READ	7A4..11	Leg artery operations
Peripheral vascular disease	READ	7A41100	Bypass of iliac artery by anastomosis of iliac artery to femoral artery
Peripheral vascular disease	READ	7A41.11	Other bypass of iliac artery by anastomosis
Peripheral vascular disease	READ	7A41200	Emerg bypass iliac artery by femoral/femoral art anast NEC
Peripheral vascular disease	READ	7A41211	Emergency femoro-femoral prosthetic cross over graft
Peripheral vascular disease	READ	7A41300	Bypass iliac artery by femoral/femoral art anastomosis NEC
Peripheral vascular disease	READ	7A41311	Femoro-femoral prosthetic cross over graft
Peripheral vascular disease	READ	7A41400	Emerg bypass comm iliac art by aorta/com iliac art anast NEC
Peripheral vascular disease	READ	7A41600	Emerg bypass leg artery by aorta/com fem art anastomosis NEC
Peripheral vascular disease	READ	7A41900	Bypass common iliac artery by aorta/com iliac art anast NEC
Peripheral vascular disease	READ	7A41A00	Bypass iliac artery by aorta/ext iliac art anastomosis NEC
Peripheral vascular disease	READ	7A41B00	Bypass leg artery by aorta/com femoral art anastomosis NEC
Peripheral vascular disease	READ	7A41C00	Bypass leg artery by aorta/deep femoral art anastomosis NEC
Peripheral vascular disease	READ	7A41D00	Bypass iliac artery by iliac/iliac artery anastomosis NEC
Peripheral vascular disease	READ	7A41E00	Emergency bypass of iliac artery by unspecified anastomosis
Peripheral vascular disease	READ	7A41F00	Ilio-femoral prosthetic cross over graft
Peripheral vascular disease	READ	7A41y00	Other specified other bypass of iliac artery
Peripheral vascular disease	READ	7A41z00	Other bypass of iliac artery NOS
Peripheral vascular disease	READ	7A42.00	Reconstruction of iliac artery
Peripheral vascular disease	READ	7A42000	Endarterectomy of iliac artery and patch repair of iliac artery
Peripheral vascular disease	READ	7A42011	Endarterectomy and patch repair of common iliac artery
Peripheral vascular disease	READ	7A42012	Iliac endarterectomy and patch
Peripheral vascular disease	READ	7A42100	Endarterectomy of iliac artery
Peripheral vascular disease	READ	7A42.11	Reconstruction of common iliac artery
Peripheral vascular disease	READ	7A42111	Endarterectomy of common iliac artery
Peripheral vascular disease	READ	7A42y00	Other specified reconstruction of iliac artery
Peripheral vascular disease	READ	7A42z00	Reconstruction of iliac artery NOS
Peripheral vascular disease	READ	7A43.00	Other open operations on iliac artery
Peripheral vascular disease	READ	7A43000	Repair of iliac artery
Peripheral vascular disease	READ	7A43011	Repair of common iliac artery
Peripheral vascular disease	READ	7A43100	Open embolectomy of iliac artery
Peripheral vascular disease	READ	7A43.11	Other open operations on common iliac artery
Peripheral vascular disease	READ	7A43111	Open embolectomy of common iliac artery
Peripheral vascular disease	READ	7A43200	Operation on aneurysm of iliac artery NEC
Peripheral vascular disease	READ	7A43300	Open insertion of iliac artery stent
Peripheral vascular disease	READ	7A43y00	Other specified other open operation on iliac artery
Peripheral vascular disease	READ	7A43z00	Other open operation on iliac artery NOS
Peripheral vascular disease	READ	7A44.00	Transluminal operations on iliac artery
Peripheral vascular disease	READ	7A44000	Percutaneous transluminal angioplasty of iliac artery
Peripheral vascular disease	READ	7A44100	Percutaneous transluminal embolectomy of iliac artery
Peripheral vascular disease	READ	7A44.11	Transluminal operations on common iliac artery
Peripheral vascular disease	READ	7A44200	Arteriography of iliac artery
Peripheral vascular disease	READ	7A44211	Arteriography of common iliac artery
Peripheral vascular disease	READ	7A44300	Insertion of iliac artery stent
Peripheral vascular disease	READ	7A44400	Percutaneous transluminal insertion of iliac artery stent
Peripheral vascular disease	READ	7A44y00	Other specified transluminal operation on iliac artery
Peripheral vascular disease	READ	7A44z00	Transluminal operation on iliac artery NOS
Peripheral vascular disease	READ	7A45.00	Emergency replacement of aneurysmal femoral or popliteal artery
Peripheral vascular disease	READ	7A45000	Emergency replacement of aneurysmal femoral artery by anastomosis of femoral artery to popliteal artery using prosthesis
Peripheral vascular disease	READ	7A45.12	Emergency replacement of aneurysmal common femoral artery
Peripheral vascular disease	READ	7A45.14	Emergency replacement of aneurysmal popliteal artery
Peripheral vascular disease	READ	7A45.15	Emergency replacement of aneurysmal superficial femoral artery
Peripheral vascular disease	READ	7A45200	Emergency replacement of aneurysmal femoral artery by anastomosis of femoral artery to popliteal artery using vein graft
Peripheral vascular disease	READ	7A45300	Emergency replacement of aneurysmal popliteal artery by anastomosis of popliteal artery to popliteal artery using vein graft
Peripheral vascular disease	READ	7A45700	Emergency replacement of aneurysmal popliteal artery by anastomosis of popliteal artery to tibial artery using vein graft
Peripheral vascular disease	READ	7A45C00	Emergency replacement of aneurysmal femoral artery by anastomosis of femoral artery to femoral artery
Peripheral vascular disease	READ	7A45D00	Emergency replacement of aneurysmal popliteal artery by anastomosis of popliteal artery to femoral artery
Peripheral vascular disease	READ	7A45y00	Emergency replacement aneurysmal femoral/popliteal artery OS
Peripheral vascular disease	READ	7A45z00	Emergency replacement aneurysmal femoral/popliteal art NOS
Peripheral vascular disease	READ	7A46.00	Other replacement of aneurysmal femoral artery
Peripheral vascular disease	READ	7A46000	Replace aneurysm fem art by fem/pop art anastom c prosth NEC
Peripheral vascular disease	READ	7A46100	Replace aneurysm pop art by pop/pop art anastom c prosth NEC
Peripheral vascular disease	READ	7A46.11	Other replacement aneurysmal femoral artery by anastomosis
Peripheral vascular disease	READ	7A46.12	Other replacement of aneurysmal common femoral artery
Peripheral vascular disease	READ	7A46.14	Repair of aneurysm with graft of popliteal artery
Peripheral vascular disease	READ	7A46.15	Other replacement of aneurysmal superficial femoral artery
Peripheral vascular disease	READ	7A46300	Replace aneurysm pop art by pop/pop a anast c vein graft NEC
Peripheral vascular disease	READ	7A46800	Replace aneurysm fem art by fem/peron art anast c prosth NEC
Peripheral vascular disease	READ	7A46B00	Replace aneurys pop art by pop/peron a anast c vein graf NEC
Peripheral vascular disease	READ	7A46C00	Replace aneurysm fem artery by fem/fem art anastomosis NEC
Peripheral vascular disease	READ	7A46D00	Replace aneurysm popliteal artery by pop/fem anastomosis NEC
Peripheral vascular disease	READ	7A46y00	Other replacement of aneurysmal femoral/popliteal artery OS
Peripheral vascular disease	READ	7A46z00	Other replacement of aneurysmal femoral/popliteal artery NOS
Peripheral vascular disease	READ	7A47.00	Other emergency bypass of femoral artery or popliteal artery
Peripheral vascular disease	READ	7A47000	Emerg bypass femoral art by fem/pop art anast c prosth NEC
Peripheral vascular disease	READ	7A47100	Emerg bypass popliteal art by pop/pop art anast c prosth NEC
Peripheral vascular disease	READ	7A47.11	Other emerg bypass femoral or popliteal art by anastomosis
Peripheral vascular disease	READ	7A47.12	Other emergency bypass of common femoral artery
Peripheral vascular disease	READ	7A47.13	Other emergency bypass of deep femoral artery
Peripheral vascular disease	READ	7A47.14	Other emergency bypass of popliteal artery
Peripheral vascular disease	READ	7A47.15	Other emergency bypass of superficial femoral artery
Peripheral vascular disease	READ	7A47.16	Other emergency bypass of femoral artery
Peripheral vascular disease	READ	7A47200	Emerg bypass femoral art by fem/pop a anast c vein graft NEC
Peripheral vascular disease	READ	7A47300	Emerg bypass pop art by pop/pop art anast c vein graft NEC
Peripheral vascular disease	READ	7A47400	Emerg bypass femoral art by fem/tib art anast c prosth NEC
Peripheral vascular disease	READ	7A47600	Emerg bypass femoral art by fem/tib a anast c vein graft NEC
Peripheral vascular disease	READ	7A47700	Emerg bypass pop art by pop/tib art anast c vein graft NEC
Peripheral vascular disease	READ	7A47800	Emerg bypass femoral art by fem/peron art anast c prosth NEC
Peripheral vascular disease	READ	7A47900	NA
Peripheral vascular disease	READ	7A47A00	Emerg bypass fem art by fem/peron a anast c vein graft NEC
Peripheral vascular disease	READ	7A47B00	Emerg bypass pop art by pop/peron art anast c vein graft NEC
Peripheral vascular disease	READ	7A47C00	Emerg bypass femoral artery by fem/fem art anastomosis NEC
Peripheral vascular disease	READ	7A47D00	Emerg bypass popliteal artery by pop/fem art anastomosis NEC
Peripheral vascular disease	READ	7A47y00	Other emergency bypass of femoral or popliteal artery OS
Peripheral vascular disease	READ	7A47z00	Other emergency bypass of femoral or popliteal artery NOS
Peripheral vascular disease	READ	7A48.00	Arterial bypass of lower limb artery
Peripheral vascular disease	READ	7A48000	Bypass of femoral artery by anastomosis of femoral artery to popliteal artery using prosthesis
Peripheral vascular disease	READ	7A48100	Bypass popliteal artery by pop/pop a anast c prosthesis NEC
Peripheral vascular disease	READ	7A48.11	Other bypass of femoral or popliteal artery by anastomosis
Peripheral vascular disease	READ	7A48.12	Other bypass of common femoral artery
Peripheral vascular disease	READ	7A48.13	Other bypass of deep femoral artery
Peripheral vascular disease	READ	7A48.14	Femoral artery bypass
Peripheral vascular disease	READ	7A48.15	Popliteal-distal bypass
Peripheral vascular disease	READ	7A48.16	Other bypass of superficial femoral artery
Peripheral vascular disease	READ	7A48200	Bypass of femoral artery by anastomosis of femoral artery to popliteal artery using vein graft
Peripheral vascular disease	READ	7A48300	Bypass popliteal artery by pop/pop a anast c vein graft NEC
Peripheral vascular disease	READ	7A48400	Bypass femoral artery by fem/tib art anast c prosthesis NEC
Peripheral vascular disease	READ	7A48500	Bypass popliteal artery by pop/tib a anast c prosthesis NEC
Peripheral vascular disease	READ	7A48600	Bypass of femoral artery by anastomosis of femoral artery to tibial artery using vein graft
Peripheral vascular disease	READ	7A48700	Bypass popliteal artery by pop/tib a anast c vein graft NEC
Peripheral vascular disease	READ	7A48800	Bypass femoral artery by fem/peron a anast c prosthesis NEC
Peripheral vascular disease	READ	7A48900	Bypass popliteal artery by pop/peron art anast c prosth NEC
Peripheral vascular disease	READ	7A48A00	Bypass of femoral artery by anastomosis of femoral artery to peroneal artery using vein graft
Peripheral vascular disease	READ	7A48B00	Bypass popliteal art by pop/peron art anast c vein graft NEC
Peripheral vascular disease	READ	7A48C00	Femoral-femoral artery vascular bypass
Peripheral vascular disease	READ	7A48D00	Bypass popliteal artery by pop/fem artery anastomosis NEC
Peripheral vascular disease	READ	7A48E00	Femorofemoral prosthetic crossover graft
Peripheral vascular disease	READ	7A48y00	Other bypass of femoral artery or popliteal artery OS
Peripheral vascular disease	READ	7A48z00	Other bypass of femoral artery or popliteal artery NOS
Peripheral vascular disease	READ	7A49.00	Reconstruction of femoral artery or popliteal artery
Peripheral vascular disease	READ	7A49000	Endarterectomy of femoral artery and patch repair of femoral artery
Peripheral vascular disease	READ	7A49100	Endarterectomy of popliteal artery and patch repair of popliteal artery
Peripheral vascular disease	READ	7A49.11	Reconstruction of common femoral artery
Peripheral vascular disease	READ	7A49.12	Reconstruction of deep femoral artery
Peripheral vascular disease	READ	7A49.13	Reconstruction of femoral artery
Peripheral vascular disease	READ	7A49.14	Reconstruction of popliteal artery
Peripheral vascular disease	READ	7A49.15	Reconstruction of superficial femoral artery
Peripheral vascular disease	READ	7A49200	Femoral endarterectomy
Peripheral vascular disease	READ	7A49300	Endarterectomy of popliteal artery
Peripheral vascular disease	READ	7A49400	Profundoplasty of femoral artery and patch repair of deep femoral artery
Peripheral vascular disease	READ	7A49500	Profundoplasty of popliteal artery and patch repair of popliteal artery
Peripheral vascular disease	READ	7A49600	Profundoplasty of femoral artery NEC
Peripheral vascular disease	READ	7A49700	Profundoplasty of popliteal artery NEC
Peripheral vascular disease	READ	7A49800	Reconstruction of femoral artery with vein graft
Peripheral vascular disease	READ	7A49900	Reconstruction of popliteal artery with vein graft
Peripheral vascular disease	READ	7A49y00	Reconstruction of femoral or popliteal artery OS
Peripheral vascular disease	READ	7A49z00	Reconstruction of femoral or popliteal artery NOS
Peripheral vascular disease	READ	7A4A.00	Other open operations on femoral artery or popliteal artery
Peripheral vascular disease	READ	7A4A000	Repair of femoral artery NEC
Peripheral vascular disease	READ	7A4A100	Repair of popliteal artery
Peripheral vascular disease	READ	7A4A.11	Other open operations on common femoral artery
Peripheral vascular disease	READ	7A4A.12	Other open operations on deep femoral artery
Peripheral vascular disease	READ	7A4A.13	Other open operations on popliteal artery
Peripheral vascular disease	READ	7A4A.14	Other open operations on superficial femoral artery
Peripheral vascular disease	READ	7A4A200	Open embolectomy of femoral artery
Peripheral vascular disease	READ	7A4A211	Open thrombectomy of femoral artery
Peripheral vascular disease	READ	7A4A212	Open femoral embolectomy
Peripheral vascular disease	READ	7A4A300	Open embolectomy popliteal artery
Peripheral vascular disease	READ	7A4A311	Open thrombectomy of popliteal artery
Peripheral vascular disease	READ	7A4A400	Ligation of aneurysm of popliteal artery
Peripheral vascular disease	READ	7A4A500	Operation on aneurysm of femoral artery NEC
Peripheral vascular disease	READ	7A4A600	Operation on popliteal artery NEC
Peripheral vascular disease	READ	7A4A700	Repair of femoral artery with temporary silastic shunt
Peripheral vascular disease	READ	7A4A800	Repair of popliteal artery with temporary silastic shunt
Peripheral vascular disease	READ	7A4Ay00	Other open operation on femoral or popliteal artery OS
Peripheral vascular disease	READ	7A4Az00	Other open operation on femoral or popliteal artery NOS
Peripheral vascular disease	READ	7A4B.00	Transluminal operations on femoral artery or popliteal artery
Peripheral vascular disease	READ	7A4B000	Percutaneous transluminal angioplasty of femoral artery
Peripheral vascular disease	READ	7A4B100	Percutaneous angioplasty of popliteal artery
Peripheral vascular disease	READ	7A4B.11	Transluminal procedure on common femoral artery
Peripheral vascular disease	READ	7A4B.13	Transluminal procedure on femoral artery
Peripheral vascular disease	READ	7A4B.14	Transluminal procedure on popliteal artery
Peripheral vascular disease	READ	7A4B.15	Transluminal procedure on superficial femoral artery
Peripheral vascular disease	READ	7A4B200	Percutaneous transluminal embolectomy of femoral artery
Peripheral vascular disease	READ	7A4B300	Percutaneous transluminal embolectomy of popliteal artery
Peripheral vascular disease	READ	7A4B400	Percutaneous transluminal embolisation of femoral artery
Peripheral vascular disease	READ	7A4B500	Percutaneous transluminal embolisation of popliteal artery
Peripheral vascular disease	READ	7A4B600	Arteriography of femoral artery
Peripheral vascular disease	READ	7A4B611	Arteriography of popliteal artery
Peripheral vascular disease	READ	7A4B700	Arteriography of popliteal artery
Peripheral vascular disease	READ	7A4B800	Percutaneous transluminal thrombolysis of femoral graft using streptokinase
Peripheral vascular disease	READ	7A4B900	Percutaneous transluminal insertion of stent into femoral artery
Peripheral vascular disease	READ	7A4By00	Transluminal operation on femoral or popliteal artery OS
Peripheral vascular disease	READ	7A4Bz00	Transluminal operation on femoral or popliteal artery NOS
Peripheral vascular disease	READ	7A4y.00	Other specified operations on iliac and femoral artery
Peripheral vascular disease	READ	7A4z.00	Iliac and/or femoral artery operations
Peripheral vascular disease	READ	7A50.00	Revision of reconstruction of artery
Peripheral vascular disease	READ	7A50000	Revision of reconstruction involving aorta
Peripheral vascular disease	READ	7A50100	Revision of reconstruction involving iliac artery
Peripheral vascular disease	READ	7A50200	Revision of reconstruction involving femoral artery
Peripheral vascular disease	READ	7A50300	Revision of reconstruction of popliteal artery
Peripheral vascular disease	READ	7A50y00	Other specified revision of reconstruction of artery
Peripheral vascular disease	READ	7A50z00	Revision of reconstruction of artery NOS
Peripheral vascular disease	READ	C107.00	Peripheral vascular disorder due to diabetes mellitus
Peripheral vascular disease	READ	C107000	Diabetes mellitus, juvenile +peripheral circulatory disorder
Peripheral vascular disease	READ	C107100	Diabetes mellitus, adult, + peripheral circulatory disorder
Peripheral vascular disease	READ	C107.11	Diabetes mellitus with gangrene
Peripheral vascular disease	READ	C107.12	Diabetes with gangrene
Peripheral vascular disease	READ	C107200	Diabetes mellitus, adult with gangrene
Peripheral vascular disease	READ	C107300	IDDM with peripheral circulatory disorder
Peripheral vascular disease	READ	C107400	Peripheral circulatory disorder associated with type 2 diabetes mellitus
Peripheral vascular disease	READ	C107z00	Diabetes mellitus NOS with peripheral circulatory disorder
Peripheral vascular disease	READ	C108600	Insulin dependent diabetes mellitus with gangrene
Peripheral vascular disease	READ	C108612	Type 1 diabetes mellitus with gangrene
Peripheral vascular disease	READ	C108G00	Insulin dependent diab mell with peripheral angiopathy
Peripheral vascular disease	READ	C10F500	Type 2 diabetes mellitus with gangrene
Peripheral vascular disease	READ	C10F511	Type II diabetes mellitus with gangrene
Peripheral vascular disease	READ	C10FF00	Type 2 diabetes mellitus with peripheral angiopathy
Peripheral vascular disease	READ	C10FF11	Type II diabetes mellitus with peripheral angiopathy
Peripheral vascular disease	READ	G702.00	Extremity artery atheroma
Peripheral vascular disease	READ	G702z00	Extremity artery atheroma NOS
Peripheral vascular disease	READ	G73..00	Other peripheral vascular disease
Peripheral vascular disease	READ	G730.00	Raynaud's syndrome
Peripheral vascular disease	READ	G73..11	Peripheral ischaemic vascular disease
Peripheral vascular disease	READ	G73..12	Ischaemic leg
Peripheral vascular disease	READ	G73..13	Peripheral ischaemia
Peripheral vascular disease	READ	G733.00	Ischaemic foot
Peripheral vascular disease	READ	G734.00	Peripheral arterial disease
Peripheral vascular disease	READ	73y.00	Other specified peripheral vascular disease
Peripheral vascular disease	READ	G73y000	Diabetic peripheral angiopathy
Peripheral vascular disease	READ	G73y100	Peripheral angiopathic disease EC NOS
Peripheral vascular disease	READ	G73z000	Intermittent claudication
Peripheral vascular disease	READ	G73z011	Claudication
Peripheral vascular disease	READ	G73z012	Vascular claudication
Peripheral vascular disease	READ	G742z00	Peripheral arterial embolism and thrombosis NOS
Peripheral vascular disease	READ	Gyu7400	[X]Other specified peripheral vascular diseases
Peripheral vascular disease	READ	M271000	Ischaemic ulcer diabetic foot
Peripheral vascular disease	READ	M271.12	Ischaemic leg ulcer
Peripheral vascular disease	READ	R054200	[D]Gangrene of toe in diabetic
Peripheral vascular disease	READ	R054300	[D]Widespread diabetic foot gangrene
Peripheral vascular disease	SNOMED	308071004	H/O: Peripheral vascular disease procedure
Peripheral vascular disease	SNOMED	713412006	Ischaemic foot pain at rest
Peripheral vascular disease	SNOMED	713674006	Ischaemic foot pain when walking
Peripheral vascular disease	SNOMED	307408003	Ischaemic toe
Peripheral vascular disease	SNOMED	168953002	Femoral arteriogram abnormal
Peripheral vascular disease	SNOMED	168957001	Lower limb arteriogram abnormal
Peripheral vascular disease	SNOMED	2.34481E+14	Scanning laser ophthalmoscopy evaluation of retina
Peripheral vascular disease	SNOMED	175275009	Extraanatomic bypass of aorta
Peripheral vascular disease	SNOMED	175276005	Emergency bypass of aorta by anastomosis of axillary artery to femoral artery
Peripheral vascular disease	SNOMED	233379008	Bypass aorta by anastomosis axillary to femoral artery NEC
Peripheral vascular disease	SNOMED	388997005	Axillofemoral bypass graft
Peripheral vascular disease	SNOMED	175279003	Axillo-unifemoral PTFE bypass graft
Peripheral vascular disease	SNOMED	233379008	Bypass of aorta by anastomosis of axillary artery to bilateral femoral arteries
Peripheral vascular disease	SNOMED	175275009	Other specified extraanatomic bypass of aorta
Peripheral vascular disease	SNOMED	175275009	Extraanatomic bypass of aorta NOS
Peripheral vascular disease	SNOMED	175348000	Open embolectomy of bifurcation of aorta
Peripheral vascular disease	SNOMED	265511008	Iliac and femoral artery operations
Peripheral vascular disease	SNOMED	265512001	Replacement of aneurysmal iliac artery
Peripheral vascular disease	SNOMED	175562008	Emergency replacement of aneurysmal iliac artery by anastomosis of iliac artery to femoral artery
Peripheral vascular disease	SNOMED	233388004	Replacement of aneurysmal iliac artery by anastomosis
Peripheral vascular disease	SNOMED	175564009	Emergency replacement of aneurysmal iliac artery by anastomosis of femoral artery to femoral artery
Peripheral vascular disease	SNOMED	116360008	Replace aneurysm iliac art by aorta/ext iliac art anast NEC
Peripheral vascular disease	SNOMED	116360008	Other specified replacement of aneurysmal iliac artery
Peripheral vascular disease	SNOMED	116360008	Replacement of aneurysmal iliac artery NOS
Peripheral vascular disease	SNOMED	405477007	Iliac artery bypass
Peripheral vascular disease	SNOMED	51018000	Emerg bypass iliac art by iliac/femoral art anastomosis NEC
Peripheral vascular disease	SNOMED	265511008	Leg artery operations
Peripheral vascular disease	SNOMED	51018000	Bypass of iliac artery by anastomosis of iliac artery to femoral artery
Peripheral vascular disease	SNOMED	405477007	Other bypass of iliac artery by anastomosis
Peripheral vascular disease	SNOMED	233380006	Emerg bypass iliac artery by femoral/femoral art anast NEC
Peripheral vascular disease	SNOMED	275040003	Emergency femoro-femoral prosthetic cross over graft
Peripheral vascular disease	SNOMED	233380006	Bypass iliac artery by femoral/femoral art anastomosis NEC
Peripheral vascular disease	SNOMED	175685004	Femoro-femoral prosthetic cross over graft
Peripheral vascular disease	SNOMED	116360008	Emerg bypass comm iliac art by aorta/com iliac art anast NEC
Peripheral vascular disease	SNOMED	116360008	Emerg bypass leg artery by aorta/com fem art anastomosis NEC
Peripheral vascular disease	SNOMED	116360008	Bypass common iliac artery by aorta/com iliac art anast NEC
Peripheral vascular disease	SNOMED	116360008	Bypass iliac artery by aorta/ext iliac art anastomosis NEC
Peripheral vascular disease	SNOMED	116360008	Bypass leg artery by aorta/com femoral art anastomosis NEC
Peripheral vascular disease	SNOMED	405482000	Bypass leg artery by aorta/deep femoral art anastomosis NEC
Peripheral vascular disease	SNOMED	116360008	Bypass iliac artery by iliac/iliac artery anastomosis NEC
Peripheral vascular disease	SNOMED	405477007	Emergency bypass of iliac artery by unspecified anastomosis
Peripheral vascular disease	SNOMED	175594003	Ilio-femoral prosthetic cross over graft
Peripheral vascular disease	SNOMED	116360008	Other specified other bypass of iliac artery
Peripheral vascular disease	SNOMED	116360008	Other bypass of iliac artery NOS
Peripheral vascular disease	SNOMED	265516003	Reconstruction of iliac artery
Peripheral vascular disease	SNOMED	265517007	Endarterectomy of iliac artery and patch repair of iliac artery
Peripheral vascular disease	SNOMED	275041004	Endarterectomy and patch repair of common iliac artery
Peripheral vascular disease	SNOMED	265517007	Iliac endarterectomy and patch
Peripheral vascular disease	SNOMED	307800001	Endarterectomy of iliac artery
Peripheral vascular disease	SNOMED	233345007	Reconstruction of common iliac artery
Peripheral vascular disease	SNOMED	233304004	Endarterectomy of common iliac artery
Peripheral vascular disease	SNOMED	265516003	Other specified reconstruction of iliac artery
Peripheral vascular disease	SNOMED	265516003	Reconstruction of iliac artery NOS
Peripheral vascular disease	SNOMED	265511008	Other open operations on iliac artery
Peripheral vascular disease	SNOMED	450703003	Repair of iliac artery
Peripheral vascular disease	SNOMED	450704009	Repair of common iliac artery
Peripheral vascular disease	SNOMED	265521000	Open embolectomy of iliac artery
Peripheral vascular disease	SNOMED	265511008	Other open operations on common iliac artery
Peripheral vascular disease	SNOMED	275254000	Open embolectomy of common iliac artery
Peripheral vascular disease	SNOMED	265516003	Operation on aneurysm of iliac artery NEC
Peripheral vascular disease	SNOMED	312226000	Open insertion of iliac artery stent
Peripheral vascular disease	SNOMED	265511008	Other specified other open operation on iliac artery
Peripheral vascular disease	SNOMED	265511008	Other open operation on iliac artery NOS
Peripheral vascular disease	SNOMED	265522007	Transluminal operations on iliac artery
Peripheral vascular disease	SNOMED	175612005	Percutaneous transluminal angioplasty of iliac artery
Peripheral vascular disease	SNOMED	175613000	Percutaneous transluminal embolectomy of iliac artery
Peripheral vascular disease	SNOMED	275045008	Transluminal operations on common iliac artery
Peripheral vascular disease	SNOMED	265523002	Arteriography of iliac artery
Peripheral vascular disease	SNOMED	265523002	Arteriography of common iliac artery
Peripheral vascular disease	SNOMED	175615007	Insertion of iliac artery stent
Peripheral vascular disease	SNOMED	312227009	Percutaneous transluminal insertion of iliac artery stent
Peripheral vascular disease	SNOMED	265522007	Other specified transluminal operation on iliac artery
Peripheral vascular disease	SNOMED	265522007	Transluminal operation on iliac artery NOS
Peripheral vascular disease	SNOMED	265524008	Emergency replacement of aneurysmal femoral or popliteal artery
Peripheral vascular disease	SNOMED	175620007	Emergency replacement of aneurysmal femoral artery by anastomosis of femoral artery to popliteal artery using prosthesis
Peripheral vascular disease	SNOMED	233368003	Emergency replacement of aneurysmal common femoral artery
Peripheral vascular disease	SNOMED	233366004	Emergency replacement of aneurysmal popliteal artery
Peripheral vascular disease	SNOMED	233365000	Emergency replacement of aneurysmal superficial femoral artery
Peripheral vascular disease	SNOMED	175622004	Emergency replacement of aneurysmal femoral artery by anastomosis of femoral artery to popliteal artery using vein graft
Peripheral vascular disease	SNOMED	175623009	Emergency replacement of aneurysmal popliteal artery by anastomosis of popliteal artery to popliteal artery using vein graft
Peripheral vascular disease	SNOMED	175627005	Emergency replacement of aneurysmal popliteal artery by anastomosis of popliteal artery to tibial artery using vein graft
Peripheral vascular disease	SNOMED	175632006	Emergency replacement of aneurysmal femoral artery by anastomosis of femoral artery to femoral artery
Peripheral vascular disease	SNOMED	175633001	Emergency replacement of aneurysmal popliteal artery by anastomosis of popliteal artery to femoral artery
Peripheral vascular disease	SNOMED	265524008	Emergency replacement aneurysmal femoral/popliteal artery OS
Peripheral vascular disease	SNOMED	265524008	Emergency replacement aneurysmal femoral/popliteal art NOS
Peripheral vascular disease	SNOMED	405463009	Other replacement of aneurysmal femoral artery
Peripheral vascular disease	SNOMED	112828007	Replace aneurysm fem art by fem/pop art anastom c prosth NEC
Peripheral vascular disease	SNOMED	233384002	Replace aneurysm pop art by pop/pop art anastom c prosth NEC
Peripheral vascular disease	SNOMED	405463009	Other replacement aneurysmal femoral artery by anastomosis
Peripheral vascular disease	SNOMED	405463009	Other replacement of aneurysmal common femoral artery
Peripheral vascular disease	SNOMED	77558004	Repair of aneurysm with graft of popliteal artery
Peripheral vascular disease	SNOMED	405463009	Other replacement of aneurysmal superficial femoral artery
Peripheral vascular disease	SNOMED	233384002	Replace aneurysm pop art by pop/pop a anast c vein graft NEC
Peripheral vascular disease	SNOMED	233383008	Replace aneurysm fem art by fem/peron art anast c prosth NEC
Peripheral vascular disease	SNOMED	233384002	Replace aneurys pop art by pop/peron a anast c vein graf NEC
Peripheral vascular disease	SNOMED	44662004	Replace aneurysm fem artery by fem/fem art anastomosis NEC
Peripheral vascular disease	SNOMED	112828007	Replace aneurysm popliteal artery by pop/fem anastomosis NEC
Peripheral vascular disease	SNOMED	405516005	Other replacement of aneurysmal femoral/popliteal artery OS
Peripheral vascular disease	SNOMED	405516005	Other replacement of aneurysmal femoral/popliteal artery NOS
Peripheral vascular disease	SNOMED	405516005	Other emergency bypass of femoral artery or popliteal artery
Peripheral vascular disease	SNOMED	112828007	Emerg bypass femoral art by fem/pop art anast c prosth NEC
Peripheral vascular disease	SNOMED	233384002	Emerg bypass popliteal art by pop/pop art anast c prosth NEC
Peripheral vascular disease	SNOMED	116360008	Other emerg bypass femoral or popliteal art by anastomosis
Peripheral vascular disease	SNOMED	116360008	Other emergency bypass of common femoral artery
Peripheral vascular disease	SNOMED	116360008	Other emergency bypass of deep femoral artery
Peripheral vascular disease	SNOMED	116360008	Other emergency bypass of popliteal artery
Peripheral vascular disease	SNOMED	116360008	Other emergency bypass of superficial femoral artery
Peripheral vascular disease	SNOMED	405463009	Other emergency bypass of femoral artery
Peripheral vascular disease	SNOMED	112828007	Emerg bypass femoral art by fem/pop a anast c vein graft NEC
Peripheral vascular disease	SNOMED	233384002	Emerg bypass pop art by pop/pop art anast c vein graft NEC
Peripheral vascular disease	SNOMED	233383008	Emerg bypass femoral art by fem/tib art anast c prosth NEC
Peripheral vascular disease	SNOMED	233383008	Emerg bypass femoral art by fem/tib a anast c vein graft NEC
Peripheral vascular disease	SNOMED	233384002	Emerg bypass pop art by pop/tib art anast c vein graft NEC
Peripheral vascular disease	SNOMED	233383008	Emerg bypass femoral art by fem/peron art anast c prosth NEC
Peripheral vascular disease	SNOMED	NA	NA
Peripheral vascular disease	SNOMED	233383008	Emerg bypass fem art by fem/peron a anast c vein graft NEC
Peripheral vascular disease	SNOMED	233384002	Emerg bypass pop art by pop/peron art anast c vein graft NEC
Peripheral vascular disease	SNOMED	116360008	Emerg bypass femoral artery by fem/fem art anastomosis NEC
Peripheral vascular disease	SNOMED	116360008	Emerg bypass popliteal artery by pop/fem art anastomosis NEC
Peripheral vascular disease	SNOMED	405516005	Other emergency bypass of femoral or popliteal artery OS
Peripheral vascular disease	SNOMED	116360008	Other emergency bypass of femoral or popliteal artery NOS
Peripheral vascular disease	SNOMED	405469008	Arterial bypass of lower limb artery
Peripheral vascular disease	SNOMED	312688006	Bypass of femoral artery by anastomosis of femoral artery to popliteal artery using prosthesis
Peripheral vascular disease	SNOMED	233384002	Bypass popliteal artery by pop/pop a anast c prosthesis NEC
Peripheral vascular disease	SNOMED	405516005	Other bypass of femoral or popliteal artery by anastomosis
Peripheral vascular disease	SNOMED	405463009	Other bypass of common femoral artery
Peripheral vascular disease	SNOMED	405463009	Other bypass of deep femoral artery
Peripheral vascular disease	SNOMED	405463009	Femoral artery bypass
Peripheral vascular disease	SNOMED	233384002	Popliteal-distal bypass
Peripheral vascular disease	SNOMED	405463009	Other bypass of superficial femoral artery
Peripheral vascular disease	SNOMED	50807007	Bypass of femoral artery by anastomosis of femoral artery to popliteal artery using vein graft
Peripheral vascular disease	SNOMED	233384002	Bypass popliteal artery by pop/pop a anast c vein graft NEC
Peripheral vascular disease	SNOMED	233383008	Bypass femoral artery by fem/tib art anast c prosthesis NEC
Peripheral vascular disease	SNOMED	233384002	Bypass popliteal artery by pop/tib a anast c prosthesis NEC
Peripheral vascular disease	SNOMED	448529008	Bypass of femoral artery by anastomosis of femoral artery to tibial artery using vein graft
Peripheral vascular disease	SNOMED	233384002	Bypass popliteal artery by pop/tib a anast c vein graft NEC
Peripheral vascular disease	SNOMED	233383008	Bypass femoral artery by fem/peron a anast c prosthesis NEC
Peripheral vascular disease	SNOMED	233384002	Bypass popliteal artery by pop/peron art anast c prosth NEC
Peripheral vascular disease	SNOMED	448323005	Bypass of femoral artery by anastomosis of femoral artery to peroneal artery using vein graft
Peripheral vascular disease	SNOMED	233384002	Bypass popliteal art by pop/peron art anast c vein graft NEC
Peripheral vascular disease	SNOMED	44662004	Femoral-femoral artery vascular bypass
Peripheral vascular disease	SNOMED	112828007	Bypass popliteal artery by pop/fem artery anastomosis NEC
Peripheral vascular disease	SNOMED	175685004	Femorofemoral prosthetic crossover graft
Peripheral vascular disease	SNOMED	405469008	Other bypass of femoral artery or popliteal artery OS
Peripheral vascular disease	SNOMED	405469008	Other bypass of femoral artery or popliteal artery NOS
Peripheral vascular disease	SNOMED	265528006	Reconstruction of femoral artery or popliteal artery
Peripheral vascular disease	SNOMED	175689005	Endarterectomy of femoral artery and patch repair of femoral artery
Peripheral vascular disease	SNOMED	175690001	Endarterectomy of popliteal artery and patch repair of popliteal artery
Peripheral vascular disease	SNOMED	275053000	Reconstruction of common femoral artery
Peripheral vascular disease	SNOMED	275052005	Reconstruction of deep femoral artery
Peripheral vascular disease	SNOMED	275054006	Reconstruction of femoral artery
Peripheral vascular disease	SNOMED	275051003	Reconstruction of popliteal artery
Peripheral vascular disease	SNOMED	275145005	Reconstruction of superficial femoral artery
Peripheral vascular disease	SNOMED	16589005	Femoral endarterectomy
Peripheral vascular disease	SNOMED	233310004	Endarterectomy of popliteal artery
Peripheral vascular disease	SNOMED	175693004	Profundoplasty of femoral artery and patch repair of deep femoral artery
Peripheral vascular disease	SNOMED	175694005	Profundoplasty of popliteal artery and patch repair of popliteal artery
Peripheral vascular disease	SNOMED	405376002	Profundoplasty of femoral artery NEC
Peripheral vascular disease	SNOMED	405376002	Profundoplasty of popliteal artery NEC
Peripheral vascular disease	SNOMED	175697003	Reconstruction of femoral artery with vein graft
Peripheral vascular disease	SNOMED	175698008	Reconstruction of popliteal artery with vein graft
Peripheral vascular disease	SNOMED	265528006	Reconstruction of femoral or popliteal artery OS
Peripheral vascular disease	SNOMED	265528006	Reconstruction of femoral or popliteal artery NOS
Peripheral vascular disease	SNOMED	118805000	Other open operations on femoral artery or popliteal artery
Peripheral vascular disease	SNOMED	265528006	Repair of femoral artery NEC
Peripheral vascular disease	SNOMED	405375003	Repair of popliteal artery
Peripheral vascular disease	SNOMED	118805000	Other open operations on common femoral artery
Peripheral vascular disease	SNOMED	118805000	Other open operations on deep femoral artery
Peripheral vascular disease	SNOMED	118805000	Other open operations on popliteal artery
Peripheral vascular disease	SNOMED	118805000	Other open operations on superficial femoral artery
Peripheral vascular disease	SNOMED	175704008	Open embolectomy of femoral artery
Peripheral vascular disease	SNOMED	175704008	Open thrombectomy of femoral artery
Peripheral vascular disease	SNOMED	175704008	Open femoral embolectomy
Peripheral vascular disease	SNOMED	175705009	Open embolectomy popliteal artery
Peripheral vascular disease	SNOMED	175705009	Open thrombectomy of popliteal artery
Peripheral vascular disease	SNOMED	175706005	Ligation of aneurysm of popliteal artery
Peripheral vascular disease	SNOMED	265528006	Operation on aneurysm of femoral artery NEC
Peripheral vascular disease	SNOMED	118805000	Operation on popliteal artery NEC
Peripheral vascular disease	SNOMED	175710008	Repair of femoral artery with temporary silastic shunt
Peripheral vascular disease	SNOMED	175711007	Repair of popliteal artery with temporary silastic shunt
Peripheral vascular disease	SNOMED	118805000	Other open operation on femoral or popliteal artery OS
Peripheral vascular disease	SNOMED	118805000	Other open operation on femoral or popliteal artery NOS
Peripheral vascular disease	SNOMED	265530008	Transluminal operations on femoral artery or popliteal artery
Peripheral vascular disease	SNOMED	175715003	Percutaneous transluminal angioplasty of femoral artery
Peripheral vascular disease	SNOMED	175716002	Percutaneous angioplasty of popliteal artery
Peripheral vascular disease	SNOMED	275060006	Transluminal procedure on common femoral artery
Peripheral vascular disease	SNOMED	275063008	Transluminal procedure on femoral artery
Peripheral vascular disease	SNOMED	275062003	Transluminal procedure on popliteal artery
Peripheral vascular disease	SNOMED	275059001	Transluminal procedure on superficial femoral artery
Peripheral vascular disease	SNOMED	175717006	Percutaneous transluminal embolectomy of femoral artery
Peripheral vascular disease	SNOMED	175718001	Percutaneous transluminal embolectomy of popliteal artery
Peripheral vascular disease	SNOMED	175719009	Percutaneous transluminal embolisation of femoral artery
Peripheral vascular disease	SNOMED	175720003	Percutaneous transluminal embolisation of popliteal artery
Peripheral vascular disease	SNOMED	265531007	Arteriography of femoral artery
Peripheral vascular disease	SNOMED	175722006	Arteriography of popliteal artery
Peripheral vascular disease	SNOMED	175722006	Arteriography of popliteal artery
Peripheral vascular disease	SNOMED	309449009	Percutaneous transluminal thrombolysis of femoral graft using streptokinase
Peripheral vascular disease	SNOMED	426093007	Percutaneous transluminal insertion of stent into femoral artery
Peripheral vascular disease	SNOMED	265530008	Transluminal operation on femoral or popliteal artery OS
Peripheral vascular disease	SNOMED	265530008	Transluminal operation on femoral or popliteal artery NOS
Peripheral vascular disease	SNOMED	265511008	Other specified operations on iliac and femoral artery
Peripheral vascular disease	SNOMED	265511008	Iliac and/or femoral artery operations
Peripheral vascular disease	SNOMED	175729002	Revision of reconstruction of artery
Peripheral vascular disease	SNOMED	175730007	Revision of reconstruction involving aorta
Peripheral vascular disease	SNOMED	175731006	Revision of reconstruction involving iliac artery
Peripheral vascular disease	SNOMED	175732004	Revision of reconstruction involving femoral artery
Peripheral vascular disease	SNOMED	175733009	Revision of reconstruction of popliteal artery
Peripheral vascular disease	SNOMED	175729002	Other specified revision of reconstruction of artery
Peripheral vascular disease	SNOMED	175729002	Revision of reconstruction of artery NOS
Peripheral vascular disease	SNOMED	421895002	Peripheral vascular disorder due to diabetes mellitus
Peripheral vascular disease	SNOMED	421365002	Diabetes mellitus, juvenile +peripheral circulatory disorder
Peripheral vascular disease	SNOMED	422166005	Diabetes mellitus, adult, + peripheral circulatory disorder
Peripheral vascular disease	SNOMED	422275004	Diabetes mellitus with gangrene
Peripheral vascular disease	SNOMED	422275004	Diabetes with gangrene
Peripheral vascular disease	SNOMED	421631007	Diabetes mellitus, adult with gangrene
Peripheral vascular disease	SNOMED	421895002	IDDM with peripheral circulatory disorder
Peripheral vascular disease	SNOMED	422166005	Peripheral circulatory disorder associated with type 2 diabetes mellitus
Peripheral vascular disease	SNOMED	421895002	Diabetes mellitus NOS with peripheral circulatory disorder
Peripheral vascular disease	SNOMED	422275004	Insulin dependent diabetes mellitus with gangrene
Peripheral vascular disease	SNOMED	420825003	Type 1 diabetes mellitus with gangrene
Peripheral vascular disease	SNOMED	421895002	Insulin dependent diab mell with peripheral angiopathy
Peripheral vascular disease	SNOMED	421631007	Type 2 diabetes mellitus with gangrene
Peripheral vascular disease	SNOMED	421631007	Type II diabetes mellitus with gangrene
Peripheral vascular disease	SNOMED	314902007	Type 2 diabetes mellitus with peripheral angiopathy
Peripheral vascular disease	SNOMED	314902007	Type II diabetes mellitus with peripheral angiopathy
Peripheral vascular disease	SNOMED	195254008	Extremity artery atheroma
Peripheral vascular disease	SNOMED	195254008	Extremity artery atheroma NOS
Peripheral vascular disease	SNOMED	400047006	Other peripheral vascular disease
Peripheral vascular disease	SNOMED	195295006	Raynaud's syndrome
Peripheral vascular disease	SNOMED	233958001	Peripheral ischaemic vascular disease
Peripheral vascular disease	SNOMED	233961000	Ischaemic leg
Peripheral vascular disease	SNOMED	233958001	Peripheral ischaemia
Peripheral vascular disease	SNOMED	301755001	Ischaemic foot
Peripheral vascular disease	SNOMED	399957001	Peripheral arterial disease
Peripheral vascular disease	SNOMED	400047006	Other specified peripheral vascular disease
Peripheral vascular disease	SNOMED	127014009	Diabetic peripheral angiopathy
Peripheral vascular disease	SNOMED	400047006	Peripheral angiopathic disease EC NOS
Peripheral vascular disease	SNOMED	63491006	Intermittent claudication
Peripheral vascular disease	SNOMED	63491006	Claudication
Peripheral vascular disease	SNOMED	63491006	Vascular claudication
Peripheral vascular disease	SNOMED	195318006	Peripheral arterial embolism and thrombosis NOS
Peripheral vascular disease	SNOMED	400047006	[X]Other specified peripheral vascular diseases
Peripheral vascular disease	SNOMED	201250006	Ischaemic ulcer diabetic foot
Peripheral vascular disease	SNOMED	238793001	Ischaemic leg ulcer
Peripheral vascular disease	SNOMED	195302000	[D]Gangrene of toe in diabetic
Peripheral vascular disease	SNOMED	195303005	[D]Widespread diabetic foot gangrene
Peptic ulcer disease	READ	14C1.00	H/O: peptic ulcer
Peptic ulcer disease	READ	14C1.11	H/O: duodenal ulcer
Peptic ulcer disease	READ	14C1.12	H/O: gastric ulcer
Peptic ulcer disease	READ	7612111	Balfour excision of gastric ulcer
Peptic ulcer disease	READ	7612500	Resection of gastric ulcer by cautery
Peptic ulcer disease	READ	761D500	Endoscopic injection haemostasis of duodenal ulcer
Peptic ulcer disease	READ	761D600	Endoscopic injection haemostasis of gastric ulcer
Peptic ulcer disease	READ	761J.00	Operations on gastric ulcer
Peptic ulcer disease	READ	761J000	Closure of perforated gastric ulcer
Peptic ulcer disease	READ	761J100	Closure of gastric ulcer NEC
Peptic ulcer disease	READ	761J.11	Stomach ulcer operations
Peptic ulcer disease	READ	761J111	Suture of ulcer of stomach NEC
Peptic ulcer disease	READ	761Jy00	Gastric ulcer operation
Peptic ulcer disease	READ	761Jz00	Operation on gastric ulcer NOS
Peptic ulcer disease	READ	7627	Operations on duodenal ulcer
Peptic ulcer disease	READ	7627000	Closure of perforated duodenal ulcer
Peptic ulcer disease	READ	7627100	Suture of duodenal ulcer not elsewhere classified
Peptic ulcer disease	READ	7627200	Oversew of blood vessel of duodenal ulcer
Peptic ulcer disease	READ	7627y00	Duodenal ulcer operation
Peptic ulcer disease	READ	7627z00	Operation on duodenal ulcer NOS
Peptic ulcer disease	READ	773C600	Closure of perforated bowel ulcer
Peptic ulcer disease	READ	J101600	Ulcerative oesophagitis
Peptic ulcer disease	READ	J102.00	Ulcer of oesophagus
Peptic ulcer disease	READ	J102000	Peptic ulcer of oesophagus
Peptic ulcer disease	READ	J102200	Oesophageal ulcer due to aspirin
Peptic ulcer disease	READ	J102400	Drug-induced ulcer of oesophagus
Peptic ulcer disease	READ	J102500	Barrett's ulcer of oesophagus
Peptic ulcer disease	READ	J102z00	Ulcer of oesophagus NOS
Peptic ulcer disease	READ	J11..00	Gastric ulcer
Peptic ulcer disease	READ	J110.00	Acute gastric ulcer
Peptic ulcer disease	READ	J110000	Acute gastric ulcer without mention of complication
Peptic ulcer disease	READ	J110100	Acute gastric ulcer with haemorrhage
Peptic ulcer disease	READ	J110111	Bleeding acute gastric ulcer
Peptic ulcer disease	READ	J110200	Acute gastric ulcer with perforation
Peptic ulcer disease	READ	J110300	Acute gastric ulcer with haemorrhage AND perforation
Peptic ulcer disease	READ	J110400	Acute gastric ulcer with obstruction
Peptic ulcer disease	READ	J110y00	Acute gastric ulcer unspecified
Peptic ulcer disease	READ	J110z00	Acute gastric ulcer NOS
Peptic ulcer disease	READ	J111.00	Chronic gastric ulcer
Peptic ulcer disease	READ	J111000	Chronic gastric ulcer without mention of complication
Peptic ulcer disease	READ	J11..11	Prepyloric ulcer
Peptic ulcer disease	READ	J111100	Chronic gastric ulcer with haemorrhage
Peptic ulcer disease	READ	J111111	Bleeding chronic gastric ulcer
Peptic ulcer disease	READ	J11..12	Pyloric ulcer
Peptic ulcer disease	READ	J111200	Chronic gastric ulcer with perforation
Peptic ulcer disease	READ	J111211	Perforated chronic gastric ulcer
Peptic ulcer disease	READ	J111300	Chronic gastric ulcer with haemorrhage AND with perforation
Peptic ulcer disease	READ	J111400	Chronic gastric ulcer with obstruction
Peptic ulcer disease	READ	J111y00	Chronic gastric ulcer unspecified
Peptic ulcer disease	READ	J111z00	Chronic gastric ulcer NOS
Peptic ulcer disease	READ	J112.00	Anti-platelet induced gastric ulcer
Peptic ulcer disease	READ	J112z00	Anti-platelet induced gastric ulcer NOS
Peptic ulcer disease	READ	J113.00	Non-steroidal anti-inflammatory drug induced gastric ulcer
Peptic ulcer disease	READ	J11y.00	Unspecified gastric ulcer
Peptic ulcer disease	READ	J11y000	Unspecified gastric ulcer without mention of complication
Peptic ulcer disease	READ	J11y100	Gastric ulcer with haemorrhage
Peptic ulcer disease	READ	J11y200	Gastric ulcer with perforation
Peptic ulcer disease	READ	J11y400	Gastric ulcer with obstruction
Peptic ulcer disease	READ	J11yy00	Gastric ulcer with haemorrhage AND perforation
Peptic ulcer disease	READ	J11yz00	Unspecified gastric ulcer NOS
Peptic ulcer disease	READ	J11z.00	Gastric ulcer NOS
Peptic ulcer disease	READ	J11z.12	Multiple gastric ulcers
Peptic ulcer disease	READ	J12..00	Duodenal ulcer
Peptic ulcer disease	READ	J120.00	Acute duodenal ulcer
Peptic ulcer disease	READ	J120000	Acute duodenal ulcer without mention of complication
Peptic ulcer disease	READ	J120100	Acute duodenal ulcer with haemorrhage
Peptic ulcer disease	READ	J120200	Acute duodenal ulcer with perforation
Peptic ulcer disease	READ	J120300	Acute duodenal ulcer with haemorrhage AND perforation
Peptic ulcer disease	READ	J120400	Acute duodenal ulcer with obstruction
Peptic ulcer disease	READ	J120y00	Acute duodenal ulcer unspecified
Peptic ulcer disease	READ	J120z00	Acute duodenal ulcer NOS
Peptic ulcer disease	READ	J121.00	Chronic duodenal ulcer
Peptic ulcer disease	READ	J121000	Chronic duodenal ulcer without mention of complication
Peptic ulcer disease	READ	J121100	Chronic duodenal ulcer with haemorrhage
Peptic ulcer disease	READ	J121111	Bleeding chronic duodenal ulcer
Peptic ulcer disease	READ	J121200	Chronic duodenal ulcer with perforation
Peptic ulcer disease	READ	J121211	Perforated chronic duodenal ulcer
Peptic ulcer disease	READ	J121300	Chronic duodenal ulcer with haemorrhage AND perforation
Peptic ulcer disease	READ	J121400	Chronic duodenal ulcer with obstruction
Peptic ulcer disease	READ	J121y00	Chronic duodenal ulcer unspecified
Peptic ulcer disease	READ	J121z00	Chronic duodenal ulcer NOS
Peptic ulcer disease	READ	J122.00	Duodenal ulcer disease
Peptic ulcer disease	READ	J124.00	Recurrent duodenal ulcer
Peptic ulcer disease	READ	J125.00	Anti-platelet induced duodenal ulcer
Peptic ulcer disease	READ	J126.00	Duodenal ulcer caused by non-steroidal anti-inflammatory drug
Peptic ulcer disease	READ	J12y.00	Unspecified duodenal ulcer
Peptic ulcer disease	READ	J12y000	Unspecified duodenal ulcer without mention of complication
Peptic ulcer disease	READ	J12y100	Duodenal ulcer with haemorrhage
Peptic ulcer disease	READ	J12y200	Duodenal ulcer with perforation
Peptic ulcer disease	READ	J12y300	Unspecified duodenal ulcer with haemorrhage and perforation
Peptic ulcer disease	READ	J12y400	Duodenal ulcer with obstruction
Peptic ulcer disease	READ	J12yy00	Unspec duodenal ulcer
Peptic ulcer disease	READ	J12yz00	Unspecified duodenal ulcer NOS
Peptic ulcer disease	READ	J12z.00	Duodenal ulcer NOS
Peptic ulcer disease	READ	J13..00	Peptic ulcer
Peptic ulcer disease	READ	J130.00	Acute peptic ulcer
Peptic ulcer disease	READ	J130000	Acute peptic ulcer without mention of complication
Peptic ulcer disease	READ	J130100	Acute peptic ulcer with haemorrhage
Peptic ulcer disease	READ	J130200	Acute peptic ulcer with perforation
Peptic ulcer disease	READ	J130300	Acute peptic ulcer with haemorrhage and perforation
Peptic ulcer disease	READ	J130400	Acute peptic ulcer with obstruction
Peptic ulcer disease	READ	J130y00	Acute peptic ulcer unspecified
Peptic ulcer disease	READ	J130z00	Acute peptic ulcer NOS
Peptic ulcer disease	READ	J131.00	Chronic peptic ulcer
Peptic ulcer disease	READ	J131000	Chronic peptic ulcer without mention of complication
Peptic ulcer disease	READ	J131100	Chronic peptic ulcer with haemorrhage
Peptic ulcer disease	READ	J131200	Chronic peptic ulcer with perforation
Peptic ulcer disease	READ	J131400	Chronic peptic ulcer with obstruction
Peptic ulcer disease	READ	J131y00	Chronic peptic ulcer unspecified
Peptic ulcer disease	READ	J131z00	Chronic peptic ulcer NOS
Peptic ulcer disease	READ	J13y.00	Unspecified peptic ulcer
Peptic ulcer disease	READ	J13y000	Unspecified peptic ulcer without mention of complication
Peptic ulcer disease	READ	J13y100	Unspecified peptic ulcer with haemorrhage
Peptic ulcer disease	READ	J13y200	Unspecified peptic ulcer with perforation
Peptic ulcer disease	READ	J13y300	Unspecified peptic ulcer with haemorrhage and perforation
Peptic ulcer disease	READ	J13y400	Peptic ulcer with obstruction
Peptic ulcer disease	READ	J13yy00	Unspec peptic ulcer
Peptic ulcer disease	READ	J13yz00	Unspecified peptic ulcer NOS
Peptic ulcer disease	READ	J13z.00	Peptic ulcer NOS
Peptic ulcer disease	READ	J14..00	Gastrojejunal ulcer
Peptic ulcer disease	READ	J140.00	Acute gastrojejunal ulcer
Peptic ulcer disease	READ	J140000	Acute gastrojejunal ulcer without mention of complication
Peptic ulcer disease	READ	J140100	Acute gastrojejunal ulcer with haemorrhage
Peptic ulcer disease	READ	J140200	Acute gastrojejunal ulcer with perforation
Peptic ulcer disease	READ	J140300	Acute gastrojejunal ulcer with haemorrhage AND perforation
Peptic ulcer disease	READ	J140z00	Acute gastrojejunal ulcer NOS
Peptic ulcer disease	READ	J141.00	Chronic gastrojejunal ulcer
Peptic ulcer disease	READ	J14..12	Gastrocolic ulcer
Peptic ulcer disease	READ	J14..13	Jejunal ulcer
Peptic ulcer disease	READ	J141300	Chronic gastrojejunal ulcer with haemorrhage AND perforation
Peptic ulcer disease	READ	J14y.00	Unspecified gastrojejunal ulcer
Peptic ulcer disease	READ	J14y100	Unspecified gastrojejunal ulcer with haemorrhage
Peptic ulcer disease	READ	J14y200	Unspecified gastrojejunal ulcer with perforation
Peptic ulcer disease	READ	J14y400	Gastrojejunal ulcer with obstruction
Peptic ulcer disease	READ	J14yz00	Unspecified gastrojejunal ulcer NOS
Peptic ulcer disease	READ	J14z.00	Gastrojejunal ulcer NOS
Peptic ulcer disease	READ	J17y800	Healed gastric ulcer leaving a scar
Peptic ulcer disease	READ	ZV12711	[V]Personal history of peptic ulcer
Peptic ulcer disease	READ	ZV12712	[V]Personal history of duodenal ulcer
Peptic ulcer disease	READ	ZV12C00	[V] Personal history of gastric ulcer
Peptic ulcer disease	SNOMED	266998003	H/O: peptic ulcer
Peptic ulcer disease	SNOMED	275547005	H/O: duodenal ulcer
Peptic ulcer disease	SNOMED	275548000	H/O: gastric ulcer
Peptic ulcer disease	SNOMED	287832000	Balfour excision of gastric ulcer
Peptic ulcer disease	SNOMED	173731008	Resection of gastric ulcer by cautery
Peptic ulcer disease	SNOMED	314627002	Endoscopic injection haemostasis of duodenal ulcer
Peptic ulcer disease	SNOMED	314629004	Endoscopic injection haemostasis of gastric ulcer
Peptic ulcer disease	SNOMED	173841001	Operations on gastric ulcer
Peptic ulcer disease	SNOMED	173842008	Closure of perforated gastric ulcer
Peptic ulcer disease	SNOMED	173841001	Closure of gastric ulcer NEC
Peptic ulcer disease	SNOMED	173841001	Stomach ulcer operations
Peptic ulcer disease	SNOMED	307259004	Suture of ulcer of stomach NEC
Peptic ulcer disease	SNOMED	173841001	Gastric ulcer operation
Peptic ulcer disease	SNOMED	173841001	Operation on gastric ulcer NOS
Peptic ulcer disease	SNOMED	173887007	Operations on duodenal ulcer
Peptic ulcer disease	SNOMED	173889005	Closure of perforated duodenal ulcer
Peptic ulcer disease	SNOMED	307260009	Suture of duodenal ulcer not elsewhere classified
Peptic ulcer disease	SNOMED	2.26891E+14	Oversew of blood vessel of duodenal ulcer
Peptic ulcer disease	SNOMED	173887007	Duodenal ulcer operation
Peptic ulcer disease	SNOMED	173887007	Operation on duodenal ulcer NOS
Peptic ulcer disease	SNOMED	307261008	Closure of perforated bowel ulcer
Peptic ulcer disease	SNOMED	439955006	Ulcerative oesophagitis
Peptic ulcer disease	SNOMED	30811009	Ulcer of oesophagus
Peptic ulcer disease	SNOMED	6129004	Peptic ulcer of oesophagus
Peptic ulcer disease	SNOMED	196607008	Oesophageal ulcer due to aspirin
Peptic ulcer disease	SNOMED	64595005	Drug-induced ulcer of oesophagus
Peptic ulcer disease	SNOMED	196609006	Barrett's ulcer of oesophagus
Peptic ulcer disease	SNOMED	30811009	Ulcer of oesophagus NOS
Peptic ulcer disease	SNOMED	397825006	Gastric ulcer
Peptic ulcer disease	SNOMED	95529005	Acute gastric ulcer
Peptic ulcer disease	SNOMED	95529005	Acute gastric ulcer without mention of complication
Peptic ulcer disease	SNOMED	89748001	Acute gastric ulcer with haemorrhage
Peptic ulcer disease	SNOMED	89748001	Bleeding acute gastric ulcer
Peptic ulcer disease	SNOMED	19850005	Acute gastric ulcer with perforation
Peptic ulcer disease	SNOMED	48974009	Acute gastric ulcer with haemorrhage AND perforation
Peptic ulcer disease	SNOMED	196632005	Acute gastric ulcer with obstruction
Peptic ulcer disease	SNOMED	95529005	Acute gastric ulcer unspecified
Peptic ulcer disease	SNOMED	95529005	Acute gastric ulcer NOS
Peptic ulcer disease	SNOMED	95530000	Chronic gastric ulcer
Peptic ulcer disease	SNOMED	95530000	Chronic gastric ulcer without mention of complication
Peptic ulcer disease	SNOMED	22620000	Prepyloric ulcer
Peptic ulcer disease	SNOMED	57246001	Chronic gastric ulcer with haemorrhage
Peptic ulcer disease	SNOMED	57246001	Bleeding chronic gastric ulcer
Peptic ulcer disease	SNOMED	39204006	Pyloric ulcer
Peptic ulcer disease	SNOMED	31301004	Chronic gastric ulcer with perforation
Peptic ulcer disease	SNOMED	31301004	Perforated chronic gastric ulcer
Peptic ulcer disease	SNOMED	76181002	Chronic gastric ulcer with haemorrhage AND with perforation
Peptic ulcer disease	SNOMED	196639001	Chronic gastric ulcer with obstruction
Peptic ulcer disease	SNOMED	95530000	Chronic gastric ulcer unspecified
Peptic ulcer disease	SNOMED	95530000	Chronic gastric ulcer NOS
Peptic ulcer disease	SNOMED	424301005	Anti-platelet induced gastric ulcer
Peptic ulcer disease	SNOMED	424301005	Anti-platelet induced gastric ulcer NOS
Peptic ulcer disease	SNOMED	2.48891E+14	Non-steroidal anti-inflammatory drug induced gastric ulcer
Peptic ulcer disease	SNOMED	397825006	Unspecified gastric ulcer
Peptic ulcer disease	SNOMED	397825006	Unspecified gastric ulcer without mention of complication
Peptic ulcer disease	SNOMED	15902003	Gastric ulcer with haemorrhage
Peptic ulcer disease	SNOMED	9829001	Gastric ulcer with perforation
Peptic ulcer disease	SNOMED	8.49591E+14	Gastric ulcer with obstruction
Peptic ulcer disease	SNOMED	62366003	Gastric ulcer with haemorrhage AND perforation
Peptic ulcer disease	SNOMED	397825006	Unspecified gastric ulcer NOS
Peptic ulcer disease	SNOMED	397825006	Gastric ulcer NOS
Peptic ulcer disease	SNOMED	313425006	Multiple gastric ulcers
Peptic ulcer disease	SNOMED	51868009	Duodenal ulcer
Peptic ulcer disease	SNOMED	196652006	Acute duodenal ulcer
Peptic ulcer disease	SNOMED	196652006	Acute duodenal ulcer without mention of complication
Peptic ulcer disease	SNOMED	12847006	Acute duodenal ulcer with haemorrhage
Peptic ulcer disease	SNOMED	61347001	Acute duodenal ulcer with perforation
Peptic ulcer disease	SNOMED	86895006	Acute duodenal ulcer with haemorrhage AND perforation
Peptic ulcer disease	SNOMED	196658005	Acute duodenal ulcer with obstruction
Peptic ulcer disease	SNOMED	196652006	Acute duodenal ulcer unspecified
Peptic ulcer disease	SNOMED	196652006	Acute duodenal ulcer NOS
Peptic ulcer disease	SNOMED	128286008	Chronic duodenal ulcer
Peptic ulcer disease	SNOMED	128286008	Chronic duodenal ulcer without mention of complication
Peptic ulcer disease	SNOMED	89469000	Chronic duodenal ulcer with haemorrhage
Peptic ulcer disease	SNOMED	89469000	Bleeding chronic duodenal ulcer
Peptic ulcer disease	SNOMED	49916007	Chronic duodenal ulcer with perforation
Peptic ulcer disease	SNOMED	49916007	Perforated chronic duodenal ulcer
Peptic ulcer disease	SNOMED	36975000	Chronic duodenal ulcer with haemorrhage AND perforation
Peptic ulcer disease	SNOMED	196666001	Chronic duodenal ulcer with obstruction
Peptic ulcer disease	SNOMED	128286008	Chronic duodenal ulcer unspecified
Peptic ulcer disease	SNOMED	128286008	Chronic duodenal ulcer NOS
Peptic ulcer disease	SNOMED	51868009	Duodenal ulcer disease
Peptic ulcer disease	SNOMED	196671008	Recurrent duodenal ulcer
Peptic ulcer disease	SNOMED	423643000	Anti-platelet induced duodenal ulcer
Peptic ulcer disease	SNOMED	722200003	Duodenal ulcer caused by non-steroidal anti-inflammatory drug
Peptic ulcer disease	SNOMED	51868009	Unspecified duodenal ulcer
Peptic ulcer disease	SNOMED	51868009	Unspecified duodenal ulcer without mention of complication
Peptic ulcer disease	SNOMED	27281001	Duodenal ulcer with haemorrhage
Peptic ulcer disease	SNOMED	88968005	Duodenal ulcer with perforation
Peptic ulcer disease	SNOMED	51868009	Unspecified duodenal ulcer with haemorrhage and perforation
Peptic ulcer disease	SNOMED	8.49601E+14	Duodenal ulcer with obstruction
Peptic ulcer disease	SNOMED	51868009	Unspec duodenal ulcer
Peptic ulcer disease	SNOMED	51868009	Unspecified duodenal ulcer NOS
Peptic ulcer disease	SNOMED	51868009	Duodenal ulcer NOS
Peptic ulcer disease	SNOMED	13200003	Peptic ulcer
Peptic ulcer disease	SNOMED	196682000	Acute peptic ulcer
Peptic ulcer disease	SNOMED	196682000	Acute peptic ulcer without mention of complication
Peptic ulcer disease	SNOMED	12274003	Acute peptic ulcer with haemorrhage
Peptic ulcer disease	SNOMED	79118000	Acute peptic ulcer with perforation
Peptic ulcer disease	SNOMED	111353003	Acute peptic ulcer with haemorrhage and perforation
Peptic ulcer disease	SNOMED	196687006	Acute peptic ulcer with obstruction
Peptic ulcer disease	SNOMED	196682000	Acute peptic ulcer unspecified
Peptic ulcer disease	SNOMED	196682000	Acute peptic ulcer NOS
Peptic ulcer disease	SNOMED	128287004	Chronic peptic ulcer
Peptic ulcer disease	SNOMED	128287004	Chronic peptic ulcer without mention of complication
Peptic ulcer disease	SNOMED	49232000	Chronic peptic ulcer with haemorrhage
Peptic ulcer disease	SNOMED	3483000	Chronic peptic ulcer with perforation
Peptic ulcer disease	SNOMED	196694009	Chronic peptic ulcer with obstruction
Peptic ulcer disease	SNOMED	128287004	Chronic peptic ulcer unspecified
Peptic ulcer disease	SNOMED	128287004	Chronic peptic ulcer NOS
Peptic ulcer disease	SNOMED	13200003	Unspecified peptic ulcer
Peptic ulcer disease	SNOMED	13200003	Unspecified peptic ulcer without mention of complication
Peptic ulcer disease	SNOMED	13200003	Unspecified peptic ulcer with haemorrhage
Peptic ulcer disease	SNOMED	13200003	Unspecified peptic ulcer with perforation
Peptic ulcer disease	SNOMED	13200003	Unspecified peptic ulcer with haemorrhage and perforation
Peptic ulcer disease	SNOMED	8.49611E+14	Peptic ulcer with obstruction
Peptic ulcer disease	SNOMED	13200003	Unspec peptic ulcer
Peptic ulcer disease	SNOMED	13200003	Unspecified peptic ulcer NOS
Peptic ulcer disease	SNOMED	13200003	Peptic ulcer NOS
Peptic ulcer disease	SNOMED	16121001	Gastrojejunal ulcer
Peptic ulcer disease	SNOMED	196707000	Acute gastrojejunal ulcer
Peptic ulcer disease	SNOMED	196707000	Acute gastrojejunal ulcer without mention of complication
Peptic ulcer disease	SNOMED	63954007	Acute gastrojejunal ulcer with haemorrhage
Peptic ulcer disease	SNOMED	66636001	Acute gastrojejunal ulcer with perforation
Peptic ulcer disease	SNOMED	81387001	Acute gastrojejunal ulcer with haemorrhage AND perforation
Peptic ulcer disease	SNOMED	196707000	Acute gastrojejunal ulcer NOS
Peptic ulcer disease	SNOMED	128288009	Chronic gastrojejunal ulcer
Peptic ulcer disease	SNOMED	24060004	Gastrocolic ulcer
Peptic ulcer disease	SNOMED	54822007	Jejunal ulcer
Peptic ulcer disease	SNOMED	45640006	Chronic gastrojejunal ulcer with haemorrhage AND perforation
Peptic ulcer disease	SNOMED	16121001	Unspecified gastrojejunal ulcer
Peptic ulcer disease	SNOMED	16121001	Unspecified gastrojejunal ulcer with haemorrhage
Peptic ulcer disease	SNOMED	16121001	Unspecified gastrojejunal ulcer with perforation
Peptic ulcer disease	SNOMED	8.49621E+14	Gastrojejunal ulcer with obstruction
Peptic ulcer disease	SNOMED	16121001	Unspecified gastrojejunal ulcer NOS
Peptic ulcer disease	SNOMED	16121001	Gastrojejunal ulcer NOS
Peptic ulcer disease	SNOMED	196775009	Healed gastric ulcer leaving a scar
Peptic ulcer disease	SNOMED	266998003	[V]Personal history of peptic ulcer
Peptic ulcer disease	SNOMED	275547005	[V]Personal history of duodenal ulcer
Peptic ulcer disease	SNOMED	275548000	[V] Personal history of gastric ulcer
Post-acute COVID-19	READ	8HkjG00
Post-acute COVID-19	READ	8HTE600
Post-acute COVID-19	READ	A795500
Post-acute COVID-19	READ	AyuJC00
Post-Traumatic Stress Disorder	READ	E283100	Acute post-trauma stress state
Post-Traumatic Stress Disorder	READ	E29y100	Other post-traumatic stress disorder
Post-Traumatic Stress Disorder	SNOMED	192042008	Acute post-trauma stress state
Post-Traumatic Stress Disorder	SNOMED	47505003	Other post-traumatic stress disorder
Schizophrenia	READ	13L3.12	History of schizophrenia in child of subject
Schizophrenia	READ	13Y2.00	Schizophrenia association member
Schizophrenia	READ	212T.00	Psychosis, schizophrenia and bipolar affective disorder resolved
Schizophrenia	READ	E10..00	Schizophrenic disorders
Schizophrenia	READ	E100.00	Simple schizophrenia
Schizophrenia	READ	E100000	Unspecified schizophrenia
Schizophrenia	READ	E100100	Subchronic schizophrenia
Schizophrenia	READ	E100.11	Schizophrenia simplex
Schizophrenia	READ	E100200	Chronic schizophrenic
Schizophrenia	READ	E100300	Acute exacerbation of subchronic schizophrenia
