## Supplementary table 1 for "The Cost of Social Care Need in People with Multimorbidity: A Population-Based Cohort Study of 5.7 million Individuals" (part 2 of 2)

Name	Terminology	Code	Term	Column1	Column2	Column3	Column4
Schizophrenia	READ	E100400	Acute exacerbation of chronic schizophrenia
Schizophrenia	READ	E100500	Schizophrenia in remission
Schizophrenia	READ	E100z00	Simple schizophrenia NOS
Schizophrenia	READ	E101.00	Hebephrenic schizophrenia
Schizophrenia	READ	E101000	Unspecified hebephrenic schizophrenia
Schizophrenia	READ	E101200	Chronic hebephrenic schizophrenia
Schizophrenia	READ	E101400	Acute exacerbation of chronic hebephrenic schizophrenia
Schizophrenia	READ	E101500	Hebephrenic schizophrenia in remission
Schizophrenia	READ	E101z00	Hebephrenic schizophrenia NOS
Schizophrenia	READ	E102.00	Catatonic schizophrenia
Schizophrenia	READ	E102000	Unspecified catatonic schizophrenia
Schizophrenia	READ	E102100	Subchronic catatonic schizophrenia
Schizophrenia	READ	E102200	Chronic catatonic schizophrenia
Schizophrenia	READ	E102400	Acute exacerbation of chronic catatonic schizophrenia
Schizophrenia	READ	E102500	Catatonic schizophrenia in remission
Schizophrenia	READ	E102z00	Catatonic schizophrenia NOS
Schizophrenia	READ	E103.00	Paranoid schizophrenia
Schizophrenia	READ	E103000	Unspecified paranoid schizophrenia
Schizophrenia	READ	E103100	Subchronic paranoid schizophrenia
Schizophrenia	READ	E103200	Chronic paranoid schizophrenia
Schizophrenia	READ	E103300	Acute exacerbation of subchronic paranoid schizophrenia
Schizophrenia	READ	E103400	Acute exacerbation of chronic paranoid schizophrenia
Schizophrenia	READ	E103500	Paranoid schizophrenia in remission
Schizophrenia	READ	E103z00	Paranoid schizophrenia NOS
Schizophrenia	READ	E104.00	Acute schizophrenic episode
Schizophrenia	READ	E105.00	Latent schizophrenia
Schizophrenia	READ	E105000	Unspecified latent schizophrenia
Schizophrenia	READ	E105200	Chronic latent schizophrenia
Schizophrenia	READ	E105400	Acute exacerbation of chronic latent schizophrenia
Schizophrenia	READ	E105500	Latent schizophrenia in remission
Schizophrenia	READ	E105z00	Latent schizophrenia NOS
Schizophrenia	READ	E106.00	Residual schizophrenia
Schizophrenia	READ	E107.00	Schizoaffective schizophrenia
Schizophrenia	READ	E107000	Unspecified schizo-affective schizophrenia
Schizophrenia	READ	E107100	Subchronic schizo-affective schizophrenia
Schizophrenia	READ	E107.11	Cyclic schizophrenia
Schizophrenia	READ	E107200	Chronic schizoaffective schizophrenia
Schizophrenia	READ	E107300	Acute exacerbation subchronic schizo-affective schizophrenia
Schizophrenia	READ	E107400	Acute exacerbation of chronic schizo-affective schizophrenia
Schizophrenia	READ	E107500	Schizoaffective schizophrenia in remission
Schizophrenia	READ	E107z00	Schizo-affective schizophrenia NOS
Schizophrenia	READ	E10y.00	Other schizophrenia
Schizophrenia	READ	E10y000	Atypical schizophrenia
Schizophrenia	READ	E10y100	Coenesthopathic schizophrenia
Schizophrenia	READ	E10y.11	Cenesthopathic schizophrenia
Schizophrenia	READ	E10yz00	Other schizophrenia NOS
Schizophrenia	READ	E10z.00	Schizophrenia
Schizophrenia	READ	E14z.11	Childhood schizophrenia NOS
Schizophrenia	READ	Eu05200	Organic delusional disorder
Schizophrenia	READ	Eu05212	[X]Schizophrenia-like psychosis in epilepsy
Schizophrenia	READ	Eu2..00	[X]Schizophrenia, schizotypal and delusional disorders
Schizophrenia	READ	Eu20.00	[X]Schizophrenia
Schizophrenia	READ	Eu20000	[X]Paranoid schizophrenia
Schizophrenia	READ	Eu20011	[X]Paraphrenic schizophrenia
Schizophrenia	READ	Eu20100	[X]Hebephrenic schizophrenia
Schizophrenia	READ	Eu20111	[X]Disorganised schizophrenia
Schizophrenia	READ	Eu20200	[X]Catatonic schizophrenia
Schizophrenia	READ	Eu20212	[X]Schizophrenic catalepsy
Schizophrenia	READ	Eu20213	[X]Schizophrenic catatonia
Schizophrenia	READ	Eu20214	[X]Schizophrenic flexibilatis cerea
Schizophrenia	READ	Eu20300	Undifferentiated schizophrenia
Schizophrenia	READ	Eu20311	[X]Atypical schizophrenia
Schizophrenia	READ	Eu20400	[X]Post-schizophrenic depression
Schizophrenia	READ	Eu20500	[X]Residual schizophrenia
Schizophrenia	READ	Eu20511	[X]Chronic undifferentiated schizophrenia
Schizophrenia	READ	Eu20600	[X]Simple schizophrenia
Schizophrenia	READ	Eu20y00	[X]Other schizophrenia
Schizophrenia	READ	Eu20z00	[X]Schizophrenia, unspecified
Schizophrenia	READ	Eu21.11	[X]Latent schizophrenic reaction
Schizophrenia	READ	Eu21.12	Borderline schizophrenia
Schizophrenia	READ	Eu21.13	[X]Latent schizophrenia
Schizophrenia	READ	Eu21.14	Prepsychotic schizophrenia
Schizophrenia	READ	Eu21.15	Prodromal schizophrenia
Schizophrenia	READ	Eu21.16	[X]Pseudoneurotic schizophrenia
Schizophrenia	READ	Eu21.17	[X]Pseudopsychopathic schizophrenia
Schizophrenia	READ	Eu23112	Cycloid psychosis
Schizophrenia	READ	Eu23200	Acute schizophrenia-like psychotic disorder
Schizophrenia	READ	Eu23214	[X]Schizophrenic reaction
Schizophrenia	READ	Eu25211	[X]Cyclic schizophrenia
Schizophrenia	READ	Eu25212	Mixed schizophrenic and affective pschosis
Schizophrenia	READ	ZS7C611	NA
Schizophrenia	READ	ZV11000	[V]Personal history of schizophrenia
Schizophrenia	SNOMED	444180005	History of schizophrenia in child of subject
Schizophrenia	SNOMED	161103001	Schizophrenia association member
Schizophrenia	SNOMED	2.00951E+14	Psychosis, schizophrenia and bipolar affective disorder resolved
Schizophrenia	SNOMED	191526005	Schizophrenic disorders
Schizophrenia	SNOMED	191527001	Simple schizophrenia
Schizophrenia	SNOMED	58214004	Unspecified schizophrenia
Schizophrenia	SNOMED	16990005	Subchronic schizophrenia
Schizophrenia	SNOMED	191527001	Schizophrenia simplex
Schizophrenia	SNOMED	83746006	Chronic schizophrenic
Schizophrenia	SNOMED	111482003	Acute exacerbation of subchronic schizophrenia
Schizophrenia	SNOMED	191531007	Acute exacerbation of chronic schizophrenia
Schizophrenia	SNOMED	4926007	Schizophrenia in remission
Schizophrenia	SNOMED	191527001	Simple schizophrenia NOS
Schizophrenia	SNOMED	35252006	Hebephrenic schizophrenia
Schizophrenia	SNOMED	35252006	Unspecified hebephrenic schizophrenia
Schizophrenia	SNOMED	12939007	Chronic hebephrenic schizophrenia
Schizophrenia	SNOMED	191539009	Acute exacerbation of chronic hebephrenic schizophrenia
Schizophrenia	SNOMED	31373002	Hebephrenic schizophrenia in remission
Schizophrenia	SNOMED	35252006	Hebephrenic schizophrenia NOS
Schizophrenia	SNOMED	191542003	Catatonic schizophrenia
Schizophrenia	SNOMED	191542003	Unspecified catatonic schizophrenia
Schizophrenia	SNOMED	42868002	Subchronic catatonic schizophrenia
Schizophrenia	SNOMED	68995007	Chronic catatonic schizophrenia
Schizophrenia	SNOMED	191548004	Acute exacerbation of chronic catatonic schizophrenia
Schizophrenia	SNOMED	111483008	Catatonic schizophrenia in remission
Schizophrenia	SNOMED	191542003	Catatonic schizophrenia NOS
Schizophrenia	SNOMED	64905009	Paranoid schizophrenia
Schizophrenia	SNOMED	64905009	Unspecified paranoid schizophrenia
Schizophrenia	SNOMED	79866005	Subchronic paranoid schizophrenia
Schizophrenia	SNOMED	31658008	Chronic paranoid schizophrenia
Schizophrenia	SNOMED	191554003	Acute exacerbation of subchronic paranoid schizophrenia
Schizophrenia	SNOMED	191555002	Acute exacerbation of chronic paranoid schizophrenia
Schizophrenia	SNOMED	63181006	Paranoid schizophrenia in remission
Schizophrenia	SNOMED	64905009	Paranoid schizophrenia NOS
Schizophrenia	SNOMED	268617001	Acute schizophrenic episode
Schizophrenia	SNOMED	191559008	Latent schizophrenia
Schizophrenia	SNOMED	191559008	Unspecified latent schizophrenia
Schizophrenia	SNOMED	191562006	Chronic latent schizophrenia
Schizophrenia	SNOMED	191564007	Acute exacerbation of chronic latent schizophrenia
Schizophrenia	SNOMED	191565008	Latent schizophrenia in remission
Schizophrenia	SNOMED	191559008	Latent schizophrenia NOS
Schizophrenia	SNOMED	26025008	Residual schizophrenia
Schizophrenia	SNOMED	191567000	Schizoaffective schizophrenia
Schizophrenia	SNOMED	191567000	Unspecified schizo-affective schizophrenia
Schizophrenia	SNOMED	191569002	Subchronic schizo-affective schizophrenia
Schizophrenia	SNOMED	191567000	Cyclic schizophrenia
Schizophrenia	SNOMED	191570001	Chronic schizoaffective schizophrenia
Schizophrenia	SNOMED	191571002	Acute exacerbation subchronic schizo-affective schizophrenia
Schizophrenia	SNOMED	191572009	Acute exacerbation of chronic schizo-affective schizophrenia
Schizophrenia	SNOMED	191574005	Schizoaffective schizophrenia in remission
Schizophrenia	SNOMED	191567000	Schizo-affective schizophrenia NOS
Schizophrenia	SNOMED	58214004	Other schizophrenia
Schizophrenia	SNOMED	111484002	Atypical schizophrenia
Schizophrenia	SNOMED	191577003	Coenesthopathic schizophrenia
Schizophrenia	SNOMED	191577003	Cenesthopathic schizophrenia
Schizophrenia	SNOMED	58214004	Other schizophrenia NOS
Schizophrenia	SNOMED	58214004	Schizophrenia
Schizophrenia	SNOMED	191687005	Childhood schizophrenia NOS
Schizophrenia	SNOMED	5510009	Organic delusional disorder
Schizophrenia	SNOMED	5510009	[X]Schizophrenia-like psychosis in epilepsy
Schizophrenia	SNOMED	4.17601E+14	[X]Schizophrenia, schizotypal and delusional disorders
Schizophrenia	SNOMED	58214004	[X]Schizophrenia
Schizophrenia	SNOMED	64905009	[X]Paranoid schizophrenia
Schizophrenia	SNOMED	64905009	[X]Paraphrenic schizophrenia
Schizophrenia	SNOMED	35252006	[X]Hebephrenic schizophrenia
Schizophrenia	SNOMED	35252006	[X]Disorganised schizophrenia
Schizophrenia	SNOMED	191542003	[X]Catatonic schizophrenia
Schizophrenia	SNOMED	191542003	[X]Schizophrenic catalepsy
Schizophrenia	SNOMED	191542003	[X]Schizophrenic catatonia
Schizophrenia	SNOMED	191542003	[X]Schizophrenic flexibilatis cerea
Schizophrenia	SNOMED	111484002	Undifferentiated schizophrenia
Schizophrenia	SNOMED	111484002	[X]Atypical schizophrenia
Schizophrenia	SNOMED	231485007	[X]Post-schizophrenic depression
Schizophrenia	SNOMED	26025008	[X]Residual schizophrenia
Schizophrenia	SNOMED	111484002	[X]Chronic undifferentiated schizophrenia
Schizophrenia	SNOMED	191527001	[X]Simple schizophrenia
Schizophrenia	SNOMED	58214004	[X]Other schizophrenia
Schizophrenia	SNOMED	58214004	[X]Schizophrenia, unspecified
Schizophrenia	SNOMED	191559008	[X]Latent schizophrenic reaction
Schizophrenia	SNOMED	274952002	Borderline schizophrenia
Schizophrenia	SNOMED	191559008	[X]Latent schizophrenia
Schizophrenia	SNOMED	247804008	Prepsychotic schizophrenia
Schizophrenia	SNOMED	247804008	Prodromal schizophrenia
Schizophrenia	SNOMED	31027006	[X]Pseudoneurotic schizophrenia
Schizophrenia	SNOMED	31027006	[X]Pseudopsychopathic schizophrenia
Schizophrenia	SNOMED	307417003	Cycloid psychosis
Schizophrenia	SNOMED	278853003	Acute schizophrenia-like psychotic disorder
Schizophrenia	SNOMED	278853003	[X]Schizophrenic reaction
Schizophrenia	SNOMED	270901009	[X]Cyclic schizophrenia
Schizophrenia	SNOMED	270901009	Mixed schizophrenic and affective pschosis
Schizophrenia	SNOMED	NA	NA
Schizophrenia	SNOMED	161464003	[V]Personal history of schizophrenia
Stroke	READ	14A7.00	History of cerebrovascular accident
Stroke	READ	14A7.12	H/O: stroke
Stroke	READ	14AK.00	H/O: Stroke in last year
Stroke	READ	14AK.00	H/O: Stroke in last year
Stroke	READ	5C13.00	Old cerebral infarction on imaging
Stroke	READ	662e.11	Stroke annual review
Stroke	READ	662M100	Stroke 6 month review
Stroke	READ	7004100	Evacuation of haematoma from temporal lobe of brain
Stroke	READ	7004200	Evacuation of haematoma from cerebellum
Stroke	READ	7004300	Evacuation of intracerebral haematoma
Stroke	READ	7008200	Aspiration of haematoma of brain tissue
Stroke	READ	8Hd6.00	Admission to stroke unit
Stroke	READ	9N0p.00	Seen in stroke clinic
Stroke	READ	Fyu5600	Lacunar infarction
Stroke	READ	G60..00	Subarachnoid haemorrhage
Stroke	READ	G600.00	Ruptured berry aneurysm
Stroke	READ	G601.00	Subarachnoid haemorrhage from carotid siphon and bifurcation
Stroke	READ	G602.00	Subarachnoid haemorrhage from middle cerebral artery
Stroke	READ	G603.00	Subarachnoid haemorrhage from anterior communicating artery
Stroke	READ	G604.00	Subarachnoid haemorrhage from posterior communicating artery
Stroke	READ	G605.00	Subarachnoid haemorrhage from basilar artery
Stroke	READ	G606.00	Subarachnoid haemorrhage from vertebral artery
Stroke	READ	G60X.00	Subarachnoid haemorrh from intracranial artery, unspecif
Stroke	READ	G60z.00	Subarachnoid haemorrhage NOS
Stroke	READ	G61..00	Intracerebral haemorrhage (ICH)
Stroke	READ	G610.00	Cortical haemorrhage
Stroke	READ	G611.00	Internal capsule haemorrhage
Stroke	READ	G61..11	Cerebral hemorrhage
Stroke	READ	G61..12	Cerebral haemorrhage
Stroke	READ	G612.00	Basal ganglia haemorrhage
Stroke	READ	G613.00	Cerebellar haemorrhage
Stroke	READ	G614.00	Pontine haemorrhage
Stroke	READ	G615.00	Bulbar haemorrhage
Stroke	READ	G616.00	External capsule haemorrhage
Stroke	READ	G617.00	Intracerebral haemorrhage, intraventricular
Stroke	READ	G618.00	Intracerebral haemorrhage, multiple localized
Stroke	READ	G619.00	Lobar cerebral haemorrhage
Stroke	READ	G61X.00	Intracerebral haemorrhage in hemisphere, unspecified
Stroke	READ	G61X000	Left sided intracerebral haemorrhage, unspecified
Stroke	READ	G61X100	Right sided intracerebral haemorrhage, unspecified
Stroke	READ	G61z.00	Intracerebral haemorrhage NOS
Stroke	READ	G630.00	Basilar artery occlusion
Stroke	READ	G631.00	Carotid artery occlusion
Stroke	READ	G632.00	Vertebral artery occlusion
Stroke	READ	G63y000	Cerebral infarct due to thrombosis of precerebral arteries
Stroke	READ	G63y100	Cerebral infarction due to embolism of precerebral arteries
Stroke	READ	G64..00	Cerebral arterial occlusion
Stroke	READ	G640.00	Cerebral thrombosis
Stroke	READ	G640000	Cerebral infarction due to thrombosis of cerebral arteries
Stroke	READ	G641.00	Cerebral embolism
Stroke	READ	G641000	Cerebral infarction due to embolism of cerebral arteries
Stroke	READ	G64..11	CVA - cerebrovascular accident due to cerebral artery occlusion
Stroke	READ	G641.11	Cerebral embolus
Stroke	READ	G64..12	Infarction - cerebral
Stroke	READ	G64..13	Stroke due to cerebral arterial occlusion
Stroke	READ	G64z.00	Cerebral infarction
Stroke	READ	G64z000	Brain stem infarction
Stroke	READ	G64z100	Wallenberg's syndrome
Stroke	READ	G64z.11	Brainstem infarction NOS
Stroke	READ	G64z111	Lateral medullary syndrome
Stroke	READ	G64z.12	Cerebellar infarction
Stroke	READ	G64z200	Left sided cerebral infarction
Stroke	READ	G64z300	Right sided cerebral infarction
Stroke	READ	G64z400	Infarction of basal ganglia
Stroke	READ	G65..00	Transient cerebral ischaemia
Stroke	READ	G650.00	Basilar artery syndrome
Stroke	READ	G650.11	Insufficiency - basilar artery
Stroke	READ	G651.00	Vertebral artery syndrome
Stroke	READ	G651000	Vertebrobasilar artery syndrome
Stroke	READ	G652.00	Subclavian steal syndrome
Stroke	READ	G653.00	Carotid artery syndrome hemispheric
Stroke	READ	G654.00	Multiple and bilateral precerebral artery syndromes
Stroke	READ	G656.00	Vertebrobasilar insufficiency
Stroke	READ	G66..00	Cerebrovascular accident
Stroke	READ	G660.00	Middle cerebral artery syndrome
Stroke	READ	G661.00	Anterior cerebral artery syndrome
Stroke	READ	G66..11	CVA unspecified
Stroke	READ	G66..12	Stroke unspecified
Stroke	READ	G66..13	CVA - Cerebrovascular accident
Stroke	READ	G662.00	Posterior cerebral artery syndrome
Stroke	READ	G663.00	Brainstem stroke syndrome
Stroke	READ	G663.00	Brainstem stroke syndrome
Stroke	READ	G664.00	Cerebellar stroke syndrome
Stroke	READ	G664.00	Cerebellar stroke syndrome
Stroke	READ	G665.00	Pure motor lacunar syndrome
Stroke	READ	G666.00	Pure sensory lacunar syndrome
Stroke	READ	G667.00	Left sided CVA
Stroke	READ	G668.00	Right sided CVA
Stroke	READ	G671.00	Diffuse cerebrovascular disease
Stroke	READ	G671z00	Generalised ischaemic cerebrovascular disease NOS
Stroke	READ	G676000	Cerebral infarction due to cerebral venous thrombosis, non-pyogenic
Stroke	READ	G677100	Occlusion and stenosis of anterior cerebral artery
Stroke	READ	G677200	Occlusion and stenosis of posterior cerebral artery
Stroke	READ	G677400	Occlusion and stenosis of multiple and bilateral cerebral arteries
Stroke	READ	G680.00	Sequelae of subarachnoid haemorrhage
Stroke	READ	G681.00	Sequelae of intracerebral haemorrhage
Stroke	READ	G6W..00	Cerebral infarction due to occlusion of precerebral artery
Stroke	READ	G6X..00	Cerebrl infarctn due/unspcf occlusn or sten/cerebrl artrs
Stroke	READ	Gyu6000	[X]Subarachnoid haemorrhage from other intracranial arteries
Stroke	READ	Gyu6100	[X]Other subarachnoid haemorrhage
Stroke	READ	Gyu6200	Cerebral haemorrhage
Stroke	READ	Gyu6300	[X]Cerebrl infarctn due/unspcf occlusn or sten/cerebrl artrs
Stroke	READ	Gyu6400	[X]Other cerebral infarction
Stroke	READ	Gyu6500	[X]Occlusion and stenosis of other precerebral arteries
Stroke	READ	Gyu6600	Cerebral artery occlusion
Stroke	READ	Gyu6E00	Subarachnoid hemorrhage
Stroke	READ	Gyu6F00	[X]Intracerebral haemorrhage in hemisphere, unspecified
Stroke	READ	Gyu6G00	[X]Cereb infarct due unsp occlus/stenos precerebr arteries
Stroke	READ	Q200011	Intracerebral haemorrhage in foetus or newborn
Stroke	READ	ZV12511	[V]Personal history of stroke
Stroke	READ	ZV12512	[V]Personal history of cerebrovascular accident (CVA)
Stroke	SNOMED	275526006	History of cerebrovascular accident
Stroke	SNOMED	275526006	H/O: stroke
Stroke	SNOMED	308067002	H/O: Stroke in last year
Stroke	SNOMED	308067002	H/O: Stroke in last year
Stroke	SNOMED	9.55491E+14	Old cerebral infarction on imaging
Stroke	SNOMED	699270006	Stroke annual review
Stroke	SNOMED	5.19751E+14	Stroke 6 month review
Stroke	SNOMED	171473007	Evacuation of haematoma from temporal lobe of brain
Stroke	SNOMED	171474001	Evacuation of haematoma from cerebellum
Stroke	SNOMED	10458001	Evacuation of intracerebral haematoma
Stroke	SNOMED	171502001	Aspiration of haematoma of brain tissue
Stroke	SNOMED	306803007	Admission to stroke unit
Stroke	SNOMED	2.01501E+14	Seen in stroke clinic
Stroke	SNOMED	230698000	Lacunar infarction
Stroke	SNOMED	21454007	Subarachnoid haemorrhage
Stroke	SNOMED	195154000	Ruptured berry aneurysm
Stroke	SNOMED	195155004	Subarachnoid haemorrhage from carotid siphon and bifurcation
Stroke	SNOMED	21454007	Subarachnoid haemorrhage from middle cerebral artery
Stroke	SNOMED	21454007	Subarachnoid haemorrhage from anterior communicating artery
Stroke	SNOMED	21454007	Subarachnoid haemorrhage from posterior communicating artery
Stroke	SNOMED	276284000	Subarachnoid haemorrhage from basilar artery
Stroke	SNOMED	195160000	Subarachnoid haemorrhage from vertebral artery
Stroke	SNOMED	21454007	Subarachnoid haemorrh from intracranial artery, unspecif
Stroke	SNOMED	21454007	Subarachnoid haemorrhage NOS
Stroke	SNOMED	274100004	Intracerebral haemorrhage (ICH)
Stroke	SNOMED	49422009	Cortical haemorrhage
Stroke	SNOMED	52201006	Internal capsule haemorrhage
Stroke	SNOMED	274100004	Cerebral hemorrhage
Stroke	SNOMED	274100004	Cerebral haemorrhage
Stroke	SNOMED	195165005	Basal ganglia haemorrhage
Stroke	SNOMED	75038005	Cerebellar haemorrhage
Stroke	SNOMED	7713009	Pontine haemorrhage
Stroke	SNOMED	732923001	Bulbar haemorrhage
Stroke	SNOMED	195167002	External capsule haemorrhage
Stroke	SNOMED	195168007	Intracerebral haemorrhage, intraventricular
Stroke	SNOMED	195169004	Intracerebral haemorrhage, multiple localized
Stroke	SNOMED	230710000	Lobar cerebral haemorrhage
Stroke	SNOMED	274100004	Intracerebral haemorrhage in hemisphere, unspecified
Stroke	SNOMED	274100004	Left sided intracerebral haemorrhage, unspecified
Stroke	SNOMED	195168007	Right sided intracerebral haemorrhage, unspecified
Stroke	SNOMED	274100004	Intracerebral haemorrhage NOS
Stroke	SNOMED	195180004	Basilar artery occlusion
Stroke	SNOMED	266254007	Carotid artery occlusion
Stroke	SNOMED	195182007	Vertebral artery occlusion
Stroke	SNOMED	195185009	Cerebral infarct due to thrombosis of precerebral arteries
Stroke	SNOMED	195186005	Cerebral infarction due to embolism of precerebral arteries
Stroke	SNOMED	20059004	Cerebral arterial occlusion
Stroke	SNOMED	71444005	Cerebral thrombosis
Stroke	SNOMED	195189003	Cerebral infarction due to thrombosis of cerebral arteries
Stroke	SNOMED	75543006	Cerebral embolism
Stroke	SNOMED	195190007	Cerebral infarction due to embolism of cerebral arteries
Stroke	SNOMED	230691006	CVA - cerebrovascular accident due to cerebral artery occlusion
Stroke	SNOMED	75543006	Cerebral embolus
Stroke	SNOMED	432504007	Infarction - cerebral
Stroke	SNOMED	230691006	Stroke due to cerebral arterial occlusion
Stroke	SNOMED	432504007	Cerebral infarction
Stroke	SNOMED	95457000	Brain stem infarction
Stroke	SNOMED	78569004	Wallenberg's syndrome
Stroke	SNOMED	95457000	Brainstem infarction NOS
Stroke	SNOMED	78569004	Lateral medullary syndrome
Stroke	SNOMED	95460007	Cerebellar infarction
Stroke	SNOMED	307766002	Left sided cerebral infarction
Stroke	SNOMED	307767006	Right sided cerebral infarction
Stroke	SNOMED	413102000	Infarction of basal ganglia
Stroke	SNOMED	266257000	Transient cerebral ischaemia
Stroke	SNOMED	64009001	Basilar artery syndrome
Stroke	SNOMED	64009001	Insufficiency - basilar artery
Stroke	SNOMED	34781003	Vertebral artery syndrome
Stroke	SNOMED	195199008	Vertebrobasilar artery syndrome
Stroke	SNOMED	15258001	Subclavian steal syndrome
Stroke	SNOMED	195200006	Carotid artery syndrome hemispheric
Stroke	SNOMED	195201005	Multiple and bilateral precerebral artery syndromes
Stroke	SNOMED	64009001	Vertebrobasilar insufficiency
Stroke	SNOMED	230690007	Cerebrovascular accident
Stroke	SNOMED	195209007	Middle cerebral artery syndrome
Stroke	SNOMED	195210002	Anterior cerebral artery syndrome
Stroke	SNOMED	230690007	CVA unspecified
Stroke	SNOMED	230690007	Stroke unspecified
Stroke	SNOMED	230690007	CVA - Cerebrovascular accident
Stroke	SNOMED	195211003	Posterior cerebral artery syndrome
Stroke	SNOMED	195212005	Brainstem stroke syndrome
Stroke	SNOMED	195212005	Brainstem stroke syndrome
Stroke	SNOMED	195213000	Cerebellar stroke syndrome
Stroke	SNOMED	195213000	Cerebellar stroke syndrome
Stroke	SNOMED	230699008	Pure motor lacunar syndrome
Stroke	SNOMED	230700009	Pure sensory lacunar syndrome
Stroke	SNOMED	195216008	Left sided CVA
Stroke	SNOMED	195217004	Right sided CVA
Stroke	SNOMED	302909007	Diffuse cerebrovascular disease
Stroke	SNOMED	302909007	Generalised ischaemic cerebrovascular disease NOS
Stroke	SNOMED	195230003	Cerebral infarction due to cerebral venous thrombosis, non-pyogenic
Stroke	SNOMED	195233001	Occlusion and stenosis of anterior cerebral artery
Stroke	SNOMED	195234007	Occlusion and stenosis of posterior cerebral artery
Stroke	SNOMED	195236009	Occlusion and stenosis of multiple and bilateral cerebral arteries
Stroke	SNOMED	195240000	Sequelae of subarachnoid haemorrhage
Stroke	SNOMED	195241001	Sequelae of intracerebral haemorrhage
Stroke	SNOMED	1.25081E+14	Cerebral infarction due to occlusion of precerebral artery
Stroke	SNOMED	20059004	Cerebrl infarctn due/unspcf occlusn or sten/cerebrl artrs
Stroke	SNOMED	21454007	[X]Subarachnoid haemorrhage from other intracranial arteries
Stroke	SNOMED	21454007	[X]Other subarachnoid haemorrhage
Stroke	SNOMED	274100004	Cerebral haemorrhage
Stroke	SNOMED	20059004	[X]Cerebrl infarctn due/unspcf occlusn or sten/cerebrl artrs
Stroke	SNOMED	432504007	[X]Other cerebral infarction
Stroke	SNOMED	266253001	[X]Occlusion and stenosis of other precerebral arteries
Stroke	SNOMED	20059004	Cerebral artery occlusion
Stroke	SNOMED	21454007	Subarachnoid hemorrhage
Stroke	SNOMED	274100004	[X]Intracerebral haemorrhage in hemisphere, unspecified
Stroke	SNOMED	1.25081E+14	[X]Cereb infarct due unsp occlus/stenos precerebr arteries
Stroke	SNOMED	240313004	Intracerebral haemorrhage in foetus or newborn
Stroke	SNOMED	275526006	[V]Personal history of stroke
Stroke	SNOMED	266995000	[V]Personal history of cerebrovascular accident (CVA)
Pernicious Anaemia	READ	D010.00	Pernicious anaemia
Pernicious Anaemia	READ	D010.11	Addison's anaemia
Pernicious Anaemia	READ	D010.12	Biermer's congenital pernicious anaemia
Pernicious Anaemia	READ	D010.13	Congenital deficiency of intrinsic factor
Pernicious Anaemia	READ	F381500	Myasthenic syndrome due to pernicious anaemia
Pernicious Anaemia	SNOMED	84027009	Pernicious anaemia
Pernicious Anaemia	SNOMED	84027009	Addison's anaemia
Pernicious Anaemia	SNOMED	234362006	Biermer's congenital pernicious anaemia
Pernicious Anaemia	SNOMED	234361004	Congenital deficiency of intrinsic factor
Pernicious Anaemia	SNOMED	193213003	Myasthenic syndrome due to pernicious anaemia
Tuberculosis	READ	4E38.00	Sputum: tubercle on Z-N stain
Tuberculosis	READ	65V9.00	Notification of tuberculosis
Tuberculosis	READ	65V9.11	TB - tuberculosis notification
Tuberculosis	READ	65Y0.00	Tuberculosis index case
Tuberculosis	READ	65Y2.00	Streptomycin resistant tuberculosis
Tuberculosis	READ	65Y3.00	Rifampicin resistant tuberculosis
Tuberculosis	READ	65Y5.00	Isoniazid resistant tuberculosis
Tuberculosis	READ	65Y8.00	Ciprofloxacin resistant tuberculosis
Tuberculosis	READ	745F.00	Tuberculosis support
Tuberculosis	READ	745Fy00	Other specified tuberculosis support
Tuberculosis	READ	745Fz00	Tuberculosis support NOS
Tuberculosis	READ	8BAD100	TB chemotherapy
Tuberculosis	READ	A1...00	Tuberculosis
Tuberculosis	READ	A101.00	Tuberculous pleurisy in primary progressive tuberculosis
Tuberculosis	READ	A10y.00	Primary progressive tuberculosis
Tuberculosis	READ	A11..00	Pulmonary tuberculosis
Tuberculosis	READ	A110.00	Infiltrative lung tuberculosis
Tuberculosis	READ	A111.00	Nodular lung tuberculosis
Tuberculosis	READ	A11..11	Lung tuberculosis
Tuberculosis	READ	A112.00	Tuberculosis of lung with cavitation
Tuberculosis	READ	A113.00	Tuberculosis of bronchus
Tuberculosis	READ	A11y.00	Other specified pulmonary tuberculosis
Tuberculosis	READ	A11z.00	Pulmonary tuberculosis NOS
Tuberculosis	READ	A12..00	Other respiratory tuberculosis
Tuberculosis	READ	A120000	Tuberculosis of pleura
Tuberculosis	READ	A121.00	Tuberculosis of intrathoracic lymph nodes
Tuberculosis	READ	A121000	Tuberculosis of hilar lymph nodes
Tuberculosis	READ	A121100	Tuberculosis of mediastinal lymph nodes
Tuberculosis	READ	A121200	Tuberculosis of tracheobronchial lymph nodes
Tuberculosis	READ	A121z00	Tuberculosis of intrathoracic lymph nodes NOS
Tuberculosis	READ	A122.00	Isolated tracheobronchial tuberculosis
Tuberculosis	READ	A122000	Isolated tracheal tuberculosis
Tuberculosis	READ	A122100	Isolated bronchial tuberculosis
Tuberculosis	READ	A122z00	Isolated tracheal or bronchial tuberculosis NOS
Tuberculosis	READ	A124.00	Respiratory tuberculosis, bacteriologically and histologically confirmed
Tuberculosis	READ	A124000	Tuberculosis of lung, confirmed by sputum microscopy with or without culture
Tuberculosis	READ	A124100	Tuberculosis of lung, confirmed by culture only
Tuberculosis	READ	A124200	Tuberculosis of lung, confirmed histologically
Tuberculosis	READ	A124300	Tuberculosis of lung, confirmed by unspecified means
Tuberculosis	READ	A124400	TB intrathoracic lymph nodes confirm bact histologically
Tuberculosis	READ	A124500	Tuberculosis of larynx, trachea and bronchus, confirmed bacteriologically and histologically
Tuberculosis	READ	A124700	Primary respiratory tuberculosis, confirmed bacteriologically and histologically
Tuberculosis	READ	A125.00	Respiratory tuberculosis, not confirmed bacteriologically or histologically
Tuberculosis	READ	A125000	Tuberculosis of lung, bacteriologically and histologically negative
Tuberculosis	READ	A125100	Tuberculosis of lung, bacteriological and histological examination not done
Tuberculosis	READ	A125200	Prim respiratory TB without mention of bact or hist confirm
Tuberculosis	READ	A125X00	Resp TB unspcf,w'out mention/bacterial or histol confrmtn
Tuberculosis	READ	A12y.00	Other specified respiratory tuberculosis
Tuberculosis	READ	A12y000	Tuberculosis of mediastinum
Tuberculosis	READ	A12y100	Tuberculosis of nasopharynx
Tuberculosis	READ	A12y200	Tuberculosis of nasal septum
Tuberculosis	READ	A12y300	Tuberculosis of nasal sinus
Tuberculosis	READ	A12yz00	Other specified respiratory tuberculosis NOS
Tuberculosis	READ	A13..00	Tuberculosis of meninges and central nervous system
Tuberculosis	READ	A130000	Tuberculosis of cerebral meninges
Tuberculosis	READ	A130100	Tuberculosis of spinal meninges
Tuberculosis	READ	A131.00	Tuberculoma of meninges
Tuberculosis	READ	A132.00	Tuberculoma of brain
Tuberculosis	READ	A134.00	Tuberculoma of spinal cord
Tuberculosis	READ	A13y.00	Other specified tuberculosis of central nervous system
Tuberculosis	READ	A13z.00	Tuberculosis of central nervous system
Tuberculosis	READ	A14..00	Tuberculosis of intestines, peritoneum and mesenteric glands
Tuberculosis	READ	A14y.00	Other gastrointestinal tract tuberculosis
Tuberculosis	READ	A14y000	Tuberculosis of anus
Tuberculosis	READ	A14y100	Tuberculosis of large intestine
Tuberculosis	READ	A14y200	Tuberculosis of small intestine
Tuberculosis	READ	A14y300	Tuberculosis of mesenteric lymph glands
Tuberculosis	READ	A14y400	Tuberculosis of rectum
Tuberculosis	READ	A14y500	Tuberculosis of retroperitoneal lymph nodes
Tuberculosis	READ	A14yz00	Other gastrointestinal tract tuberculosis NOS
Tuberculosis	READ	A14z.00	Tuberculosis of gastrointestinal tract
Tuberculosis	READ	A15..00	Tuberculosis of bones and joints
Tuberculosis	READ	A150.00	Tuberculosis of vertebral column - Pott's
Tuberculosis	READ	A151.00	Tuberculosis of hip
Tuberculosis	READ	A15..11	Tuberculous osteomylelytis
Tuberculosis	READ	A15..12	Tuberculous arthritis
Tuberculosis	READ	A15..13	Tuberculous synovitis
Tuberculosis	READ	A152.00	Tuberculosis of knee
Tuberculosis	READ	A153.00	Tuberculosis limb bones - Tuberculous dactylitis
Tuberculosis	READ	A154.00	Tuberculous mastoiditis
Tuberculosis	READ	A15x.00	Tuberculosis of other specified bones
Tuberculosis	READ	A15y.00	Tuberculosis of joint
Tuberculosis	READ	A15z.00	Tuberculosis of bones or joints NOS
Tuberculosis	READ	A16..00	Tuberculosis of genitourinary system
Tuberculosis	READ	A160.00	Tuberculosis of kidney
Tuberculosis	READ	A160000	Tuberculous nephropathy
Tuberculosis	READ	A160100	Tuberculous pyelitis
Tuberculosis	READ	A160.11	Renal tuberculosis
Tuberculosis	READ	A160200	Tuberculous pyelonephritis
Tuberculosis	READ	A160z00	Tuberculosis of kidney NOS
Tuberculosis	READ	A161.00	Tuberculosis of bladder
Tuberculosis	READ	A162.00	Tuberculosis of ureter
Tuberculosis	READ	A163.00	Tuberculosis of urinary organs
Tuberculosis	READ	A164.00	Tuberculosis of epididymis
Tuberculosis	READ	A165.00	Tuberculosis of male genital organs
Tuberculosis	READ	A165000	Tuberculosis of prostate
Tuberculosis	READ	A165100	Tuberculosis seminal vesicle
Tuberculosis	READ	A165200	Tuberculosis of testis
Tuberculosis	READ	A165z00	Tuberculosis of other male genital organs NOS
Tuberculosis	READ	A166.00	Tuberculous oophoritis or salpingitis
Tuberculosis	READ	A166000	Tuberculous oophoritis
Tuberculosis	READ	A166100	Tuberculous salpingitis
Tuberculosis	READ	A166111	Fallopian tube tuberculosis
Tuberculosis	READ	A166z00	Tuberculous oophoritis or salpingitis NOS
Tuberculosis	READ	A167.00	Tuberculosis of female genital organs
Tuberculosis	READ	A167000	Tuberculous cervicitis
Tuberculosis	READ	A167100	Tuberculous endometritis
Tuberculosis	READ	A167z00	Tuberculosis of other female genital organs NOS
Tuberculosis	READ	A168.00	Tuberculosis of urinary tract
Tuberculosis	READ	A16z.00	Genitourinary tuberculosis NOS
Tuberculosis	READ	A17..00	Tuberculosis of other organs
Tuberculosis	READ	A170.00	Tuberculosis of skin and subcutaneous tissue
Tuberculosis	READ	A170000	Tuberculosis - lupus exedens
Tuberculosis	READ	A170100	Tuberculosis - lupus vulgaris
Tuberculosis	READ	A170.11	Lupus - tuberculous
Tuberculosis	READ	A170200	Tuberculosis - scrofuloderma
Tuberculosis	READ	A170300	Tuberculosis - lupus NOS
Tuberculosis	READ	A170500	Tuberculosis cutis
Tuberculosis	READ	A170600	Tuberculosis lichenoides
Tuberculosis	READ	A170700	Tuberculosis papulonecrotica
Tuberculosis	READ	A170800	Tuberculosis verrucosa cutis
Tuberculosis	READ	A170z00	Tuberculosis of skin and subcutaneous tissue NOS
Tuberculosis	READ	A171.00	Tuberculosis with erythema nodosum hypersensitivity reaction
Tuberculosis	READ	A171000	Bazin's disease - erythema induratum - TB hypersensitivity
Tuberculosis	READ	A171100	Tuberculous erythema nodosum
Tuberculosis	READ	A171z00	Erythema nodosum with tuberculosis NOS
Tuberculosis	READ	A172.00	Tuberculosis of peripheral lymph nodes
Tuberculosis	READ	A172000	Tuberculous cervical lymphadenitis
Tuberculosis	READ	A172011	Scrofula - tuberculous cervical lymph nodes
Tuberculosis	READ	A172100	Scrofulous tuberculous abscess
Tuberculosis	READ	A172200	Tuberculous adenitis
Tuberculosis	READ	A172z00	Tuberculosis of peripheral lymph nodes NOS
Tuberculosis	READ	A173.00	Tuberculosis of eye
Tuberculosis	READ	A173000	Tuberculous chorioretinitis
Tuberculosis	READ	A173100	Tuberculous episcleritis
Tuberculosis	READ	A173200	Tuberculous interstitial keratitis
Tuberculosis	READ	A173300	Tuberculous chronic iridocyclitis
Tuberculosis	READ	A173400	Tuberculous keratoconjunctivitis
Tuberculosis	READ	A173z00	Tuberculosis of eye NOS
Tuberculosis	READ	A174.00	Tuberculosis of ear
Tuberculosis	READ	A175.00	Tuberculosis of thyroid gland
Tuberculosis	READ	A176.00	Tuberculosis of adrenal glands - Addison's disease
Tuberculosis	READ	A177.00	Tuberculosis spleen
Tuberculosis	READ	A178.00	Tuberculosis oesophagus
Tuberculosis	READ	A17y.00	Tuberculosis of other specified organs
Tuberculosis	READ	A17y000	NA
Tuberculosis	READ	A17y100	Tuberculosis myocardium
Tuberculosis	READ	A17y200	Tuberculosis pericardium
Tuberculosis	READ	A17y300	Tuberculosis of stomach
Tuberculosis	READ	A17y400	Tuberculosis of liver
Tuberculosis	READ	A17yz00	Tuberculosis of other specified organs NOS
Tuberculosis	READ	A17z.00	Tuberculosis of other organs NOS
Tuberculosis	READ	A18..00	Miliary tuberculosis
Tuberculosis	READ	A180.00	Acute miliary tuberculosis
Tuberculosis	READ	A180000	Acute miliary tuberculosis of a single specified site
Tuberculosis	READ	A180100	Acute miliary tuberculosis of multiple sites
Tuberculosis	READ	A18y.00	Other specified miliary tuberculosis
Tuberculosis	READ	A18z.00	Miliary tuberculosis NOS
Tuberculosis	READ	A19..00	Disseminated tuberculosis
Tuberculosis	READ	A1A..00	Multidrug resistant tuberculosis
Tuberculosis	READ	A1y..00	Other specified tuberculosis
Tuberculosis	READ	A1z..00	Tuberculosis NOS
Tuberculosis	READ	Ayu1.00	[X]Tuberculosis
Tuberculosis	READ	Ayu1100	[X]Resp tuberculos unspcfd,confirmd bacteriolog+histologicly
Tuberculosis	READ	Ayu1300	[X]Resp TB unspcf,w'out mention/bacterial or histol confrmtn
Tuberculosis	READ	Ayu1400	[X]Other tuberculosis of nervous system
Tuberculosis	READ	Ayu1500	[X]Tuberculosis of nervous system, unspecified
Tuberculosis	READ	Ayu1600	[X]Tuberculosis of other specified organs
Tuberculosis	READ	Ayu1700	[X]Acute miliary tuberculosis, unspecified
Tuberculosis	READ	Ayu1800	[X]Other miliary tuberculosis
Tuberculosis	READ	Ayu1900	[X]Miliary tuberculosis, unspecified
Tuberculosis	READ	F033300	Encephalitis due to tuberculosis
Tuberculosis	READ	F4A5500	Keratitis due to tuberculosis
Tuberculosis	READ	G500311	TB - acute pericarditis
Tuberculosis	READ	H450.00	Pneumoconiosis associated with tuberculosis
Tuberculosis	READ	K154800	Cystitis in tuberculosis
Tuberculosis	READ	K214300	Prostatitis in tuberculosis
Tuberculosis	READ	L173.00	Maternal tuberculosis during pregnancy, childbirth and the puerperium
Tuberculosis	READ	L173000	Maternal tuberculosis,unspec whether in pregnancy/puerperium
Tuberculosis	READ	N304.00	Tuberculosis of spine (Pott's)
Tuberculosis	READ	N304000	Tuberculosis of cervical spine
Tuberculosis	READ	N304100	Tuberculosis of thoracic spine
Tuberculosis	READ	N304.11	Tuberculosis of vertebral column
Tuberculosis	READ	N304200	Tuberculosis of lumbar spine
Tuberculosis	READ	N304300	Tuberculosis of sacrum/coccyx
Tuberculosis	READ	N305.00	Tuberculosis of limb bones
Tuberculosis	READ	N305000	Tuberculosis of unspecified limb bone
Tuberculosis	READ	N305100	Tuberculosis of the upper arm bone
Tuberculosis	READ	N305200	Tuberculosis of the forearm bone
Tuberculosis	READ	N305300	Tuberculosis of the pelvic and thigh bones
Tuberculosis	READ	N305400	Tuberculosis of the lower leg bone
Tuberculosis	READ	N305500	Tuberculosis of other limb bones
Tuberculosis	READ	N305z00	Tuberculosis of limb bones NOS
Tuberculosis	READ	N306.00	Tuberculosis of other bones
Tuberculosis	READ	N306000	Tuberculosis of bone, site unspecified
Tuberculosis	READ	N306100	Tuberculosis of the bones of the shoulder region
Tuberculosis	READ	N306200	Tuberculosis of the bones of the hand
Tuberculosis	READ	N306300	Tuberculosis of the bones of the ankle and foot
Tuberculosis	READ	N306400	Tuberculosis of the bones of other sites
Tuberculosis	READ	N306500	Tuberculosis of the bones of multiple sites
Tuberculosis	READ	N306z00	Tuberculosis of bone
Tuberculosis	SNOMED	269912000	Sputum: tubercle on Z-N stain
Tuberculosis	SNOMED	170525009	Notification of tuberculosis
Tuberculosis	SNOMED	170525009	TB - tuberculosis notification
Tuberculosis	SNOMED	415759006	Tuberculosis index case
Tuberculosis	SNOMED	415622003	Streptomycin resistant tuberculosis
Tuberculosis	SNOMED	415345001	Rifampicin resistant tuberculosis
Tuberculosis	SNOMED	414546009	Isoniazid resistant tuberculosis
Tuberculosis	SNOMED	413852006	Ciprofloxacin resistant tuberculosis
Tuberculosis	SNOMED	2.35471E+14	Tuberculosis support
Tuberculosis	SNOMED	2.35471E+14	Other specified tuberculosis support
Tuberculosis	SNOMED	2.35471E+14	Tuberculosis support NOS
Tuberculosis	SNOMED	182975000	TB chemotherapy
Tuberculosis	SNOMED	56717001	Tuberculosis
Tuberculosis	SNOMED	186172004	Tuberculous pleurisy in primary progressive tuberculosis
Tuberculosis	SNOMED	111832004	Primary progressive tuberculosis
Tuberculosis	SNOMED	154283005	Pulmonary tuberculosis
Tuberculosis	SNOMED	186175002	Infiltrative lung tuberculosis
Tuberculosis	SNOMED	80602006	Nodular lung tuberculosis
Tuberculosis	SNOMED	154283005	Lung tuberculosis
Tuberculosis	SNOMED	186177005	Tuberculosis of lung with cavitation
Tuberculosis	SNOMED	186178000	Tuberculosis of bronchus
Tuberculosis	SNOMED	154283005	Other specified pulmonary tuberculosis
Tuberculosis	SNOMED	154283005	Pulmonary tuberculosis NOS
Tuberculosis	SNOMED	154283005	Other respiratory tuberculosis
Tuberculosis	SNOMED	186182003	Tuberculosis of pleura
Tuberculosis	SNOMED	78436002	Tuberculosis of intrathoracic lymph nodes
Tuberculosis	SNOMED	74387008	Tuberculosis of hilar lymph nodes
Tuberculosis	SNOMED	82495004	Tuberculosis of mediastinal lymph nodes
Tuberculosis	SNOMED	85692003	Tuberculosis of tracheobronchial lymph nodes
Tuberculosis	SNOMED	78436002	Tuberculosis of intrathoracic lymph nodes NOS
Tuberculosis	SNOMED	700273003	Isolated tracheobronchial tuberculosis
Tuberculosis	SNOMED	77668003	Isolated tracheal tuberculosis
Tuberculosis	SNOMED	80010008	Isolated bronchial tuberculosis
Tuberculosis	SNOMED	700273003	Isolated tracheal or bronchial tuberculosis NOS
Tuberculosis	SNOMED	186192006	Respiratory tuberculosis, bacteriologically and histologically confirmed
Tuberculosis	SNOMED	186193001	Tuberculosis of lung, confirmed by sputum microscopy with or without culture
Tuberculosis	SNOMED	186194007	Tuberculosis of lung, confirmed by culture only
Tuberculosis	SNOMED	186195008	Tuberculosis of lung, confirmed histologically
Tuberculosis	SNOMED	154283005	Tuberculosis of lung, confirmed by unspecified means
Tuberculosis	SNOMED	78436002	TB intrathoracic lymph nodes confirm bact histologically
Tuberculosis	SNOMED	186199002	Tuberculosis of larynx, trachea and bronchus, confirmed bacteriologically and histologically
Tuberculosis	SNOMED	186201000	Primary respiratory tuberculosis, confirmed bacteriologically and histologically
Tuberculosis	SNOMED	186202007	Respiratory tuberculosis, not confirmed bacteriologically or histologically
Tuberculosis	SNOMED	186203002	Tuberculosis of lung, bacteriologically and histologically negative
Tuberculosis	SNOMED	186204008	Tuberculosis of lung, bacteriological and histological examination not done
Tuberculosis	SNOMED	186202007	Prim respiratory TB without mention of bact or hist confirm
Tuberculosis	SNOMED	186202007	Resp TB unspcf,w'out mention/bacterial or histol confrmtn
Tuberculosis	SNOMED	154283005	Other specified respiratory tuberculosis
Tuberculosis	SNOMED	83784000	Tuberculosis of mediastinum
Tuberculosis	SNOMED	56498009	Tuberculosis of nasopharynx
Tuberculosis	SNOMED	25831001	Tuberculosis of nasal septum
Tuberculosis	SNOMED	52721006	Tuberculosis of nasal sinus
Tuberculosis	SNOMED	154283005	Other specified respiratory tuberculosis NOS
Tuberculosis	SNOMED	10706006	Tuberculosis of meninges and central nervous system
Tuberculosis	SNOMED	90302003	Tuberculosis of cerebral meninges
Tuberculosis	SNOMED	38115001	Tuberculosis of spinal meninges
Tuberculosis	SNOMED	35786001	Tuberculoma of meninges
Tuberculosis	SNOMED	416265003	Tuberculoma of brain
Tuberculosis	SNOMED	416903004	Tuberculoma of spinal cord
Tuberculosis	SNOMED	10706006	Other specified tuberculosis of central nervous system
Tuberculosis	SNOMED	10706006	Tuberculosis of central nervous system
Tuberculosis	SNOMED	186225008	Tuberculosis of intestines, peritoneum and mesenteric glands
Tuberculosis	SNOMED	240376003	Other gastrointestinal tract tuberculosis
Tuberculosis	SNOMED	39306006	Tuberculosis of anus
Tuberculosis	SNOMED	38420005	Tuberculosis of large intestine
Tuberculosis	SNOMED	12137005	Tuberculosis of small intestine
Tuberculosis	SNOMED	234090004	Tuberculosis of mesenteric lymph glands
Tuberculosis	SNOMED	7444001	Tuberculosis of rectum
Tuberculosis	SNOMED	16409009	Tuberculosis of retroperitoneal lymph nodes
Tuberculosis	SNOMED	240376003	Other gastrointestinal tract tuberculosis NOS
Tuberculosis	SNOMED	240376003	Tuberculosis of gastrointestinal tract
Tuberculosis	SNOMED	17653001	Tuberculosis of bones and joints
Tuberculosis	SNOMED	35984006	Tuberculosis of vertebral column - Pott's
Tuberculosis	SNOMED	14188007	Tuberculosis of hip
Tuberculosis	SNOMED	58764007	Tuberculous osteomylelytis
Tuberculosis	SNOMED	190710003	Tuberculous arthritis
Tuberculosis	SNOMED	25738004	Tuberculous synovitis
Tuberculosis	SNOMED	17136009	Tuberculosis of knee
Tuberculosis	SNOMED	186231006	Tuberculosis limb bones - Tuberculous dactylitis
Tuberculosis	SNOMED	71375000	Tuberculous mastoiditis
Tuberculosis	SNOMED	38279006	Tuberculosis of other specified bones
Tuberculosis	SNOMED	190710003	Tuberculosis of joint
Tuberculosis	SNOMED	56717001	Tuberculosis of bones or joints NOS
Tuberculosis	SNOMED	4445009	Tuberculosis of genitourinary system
Tuberculosis	SNOMED	44323002	Tuberculosis of kidney
Tuberculosis	SNOMED	44323002	Tuberculous nephropathy
Tuberculosis	SNOMED	37133005	Tuberculous pyelitis
Tuberculosis	SNOMED	44323002	Renal tuberculosis
Tuberculosis	SNOMED	44323002	Tuberculous pyelonephritis
Tuberculosis	SNOMED	44323002	Tuberculosis of kidney NOS
Tuberculosis	SNOMED	32268008	Tuberculosis of bladder
Tuberculosis	SNOMED	81359005	Tuberculosis of ureter
Tuberculosis	SNOMED	111830007	Tuberculosis of urinary organs
Tuberculosis	SNOMED	83652003	Tuberculosis of epididymis
Tuberculosis	SNOMED	240379005	Tuberculosis of male genital organs
Tuberculosis	SNOMED	20372007	Tuberculosis of prostate
Tuberculosis	SNOMED	12985005	Tuberculosis seminal vesicle
Tuberculosis	SNOMED	40258005	Tuberculosis of testis
Tuberculosis	SNOMED	240379005	Tuberculosis of other male genital organs NOS
Tuberculosis	SNOMED	74181004	Tuberculous oophoritis or salpingitis
Tuberculosis	SNOMED	84194006	Tuberculous oophoritis
Tuberculosis	SNOMED	49558004	Tuberculous salpingitis
Tuberculosis	SNOMED	49558004	Fallopian tube tuberculosis
Tuberculosis	SNOMED	49558004	Tuberculous oophoritis or salpingitis NOS
Tuberculosis	SNOMED	74181004	Tuberculosis of female genital organs
Tuberculosis	SNOMED	62819009	Tuberculous cervicitis
Tuberculosis	SNOMED	35585004	Tuberculous endometritis
Tuberculosis	SNOMED	74181004	Tuberculosis of other female genital organs NOS
Tuberculosis	SNOMED	111830007	Tuberculosis of urinary tract
Tuberculosis	SNOMED	4445009	Genitourinary tuberculosis NOS
Tuberculosis	SNOMED	56717001	Tuberculosis of other organs
Tuberculosis	SNOMED	271423008	Tuberculosis of skin and subcutaneous tissue
Tuberculosis	SNOMED	10528009	Tuberculosis - lupus exedens
Tuberculosis	SNOMED	10528009	Tuberculosis - lupus vulgaris
Tuberculosis	SNOMED	10528009	Lupus - tuberculous
Tuberculosis	SNOMED	82796002	Tuberculosis - scrofuloderma
Tuberculosis	SNOMED	10528009	Tuberculosis - lupus NOS
Tuberculosis	SNOMED	66986005	Tuberculosis cutis
Tuberculosis	SNOMED	9768003	Tuberculosis lichenoides
Tuberculosis	SNOMED	41156006	Tuberculosis papulonecrotica
Tuberculosis	SNOMED	33893009	Tuberculosis verrucosa cutis
Tuberculosis	SNOMED	271423008	Tuberculosis of skin and subcutaneous tissue NOS
Tuberculosis	SNOMED	74610006	Tuberculosis with erythema nodosum hypersensitivity reaction
Tuberculosis	SNOMED	2028007	Bazin's disease - erythema induratum - TB hypersensitivity
Tuberculosis	SNOMED	74610006	Tuberculous erythema nodosum
Tuberculosis	SNOMED	74610006	Erythema nodosum with tuberculosis NOS
Tuberculosis	SNOMED	77038006	Tuberculosis of peripheral lymph nodes
Tuberculosis	SNOMED	54084005	Tuberculous cervical lymphadenitis
Tuberculosis	SNOMED	54084005	Scrofula - tuberculous cervical lymph nodes
Tuberculosis	SNOMED	186259007	Scrofulous tuberculous abscess
Tuberculosis	SNOMED	10893003	Tuberculous adenitis
Tuberculosis	SNOMED	77038006	Tuberculosis of peripheral lymph nodes NOS
Tuberculosis	SNOMED	49107007	Tuberculosis of eye
Tuberculosis	SNOMED	186263000	Tuberculous chorioretinitis
Tuberculosis	SNOMED	84288007	Tuberculous episcleritis
Tuberculosis	SNOMED	79158003	Tuberculous interstitial keratitis
Tuberculosis	SNOMED	186266008	Tuberculous chronic iridocyclitis
Tuberculosis	SNOMED	186267004	Tuberculous keratoconjunctivitis
Tuberculosis	SNOMED	49107007	Tuberculosis of eye NOS
Tuberculosis	SNOMED	186269001	Tuberculosis of ear
Tuberculosis	SNOMED	26935004	Tuberculosis of thyroid gland
Tuberculosis	SNOMED	186270000	Tuberculosis of adrenal glands - Addison's disease
Tuberculosis	SNOMED	28399005	Tuberculosis spleen
Tuberculosis	SNOMED	15284007	Tuberculosis oesophagus
Tuberculosis	SNOMED	56717001	Tuberculosis of other specified organs
Tuberculosis	SNOMED	NA	NA
Tuberculosis	SNOMED	47292005	Tuberculosis myocardium
Tuberculosis	SNOMED	67256000	Tuberculosis pericardium
Tuberculosis	SNOMED	186272008	Tuberculosis of stomach
Tuberculosis	SNOMED	186273003	Tuberculosis of liver
Tuberculosis	SNOMED	56717001	Tuberculosis of other specified organs NOS
Tuberculosis	SNOMED	56717001	Tuberculosis of other organs NOS
Tuberculosis	SNOMED	47604008	Miliary tuberculosis
Tuberculosis	SNOMED	186276006	Acute miliary tuberculosis
Tuberculosis	SNOMED	186276006	Acute miliary tuberculosis of a single specified site
Tuberculosis	SNOMED	186278007	Acute miliary tuberculosis of multiple sites
Tuberculosis	SNOMED	47604008	Other specified miliary tuberculosis
Tuberculosis	SNOMED	47604008	Miliary tuberculosis NOS
Tuberculosis	SNOMED	182159002	Disseminated tuberculosis
Tuberculosis	SNOMED	423092005	Multidrug resistant tuberculosis
Tuberculosis	SNOMED	56717001	Other specified tuberculosis
Tuberculosis	SNOMED	56717001	Tuberculosis NOS
Tuberculosis	SNOMED	56717001	[X]Tuberculosis
Tuberculosis	SNOMED	186192006	[X]Resp tuberculos unspcfd,confirmd bacteriolog+histologicly
Tuberculosis	SNOMED	186202007	[X]Resp TB unspcf,w'out mention/bacterial or histol confrmtn
Tuberculosis	SNOMED	56717001	[X]Other tuberculosis of nervous system
Tuberculosis	SNOMED	10706006	[X]Tuberculosis of nervous system, unspecified
Tuberculosis	SNOMED	56717001	[X]Tuberculosis of other specified organs
Tuberculosis	SNOMED	186276006	[X]Acute miliary tuberculosis, unspecified
Tuberculosis	SNOMED	47604008	[X]Other miliary tuberculosis
Tuberculosis	SNOMED	47604008	[X]Miliary tuberculosis, unspecified
Tuberculosis	SNOMED	91483004	Encephalitis due to tuberculosis
Tuberculosis	SNOMED	193787009	Keratitis due to tuberculosis
Tuberculosis	SNOMED	194908003	TB - acute pericarditis
Tuberculosis	SNOMED	196017002	Pneumoconiosis associated with tuberculosis
Tuberculosis	SNOMED	32268008	Cystitis in tuberculosis
Tuberculosis	SNOMED	20372007	Prostatitis in tuberculosis
Tuberculosis	SNOMED	199175001	Maternal tuberculosis during pregnancy, childbirth and the puerperium
Tuberculosis	SNOMED	199175001	Maternal tuberculosis,unspec whether in pregnancy/puerperium
Tuberculosis	SNOMED	35984006	Tuberculosis of spine (Pott's)
Tuberculosis	SNOMED	203263006	Tuberculosis of cervical spine
Tuberculosis	SNOMED	203264000	Tuberculosis of thoracic spine
Tuberculosis	SNOMED	35984006	Tuberculosis of vertebral column
Tuberculosis	SNOMED	203265004	Tuberculosis of lumbar spine
Tuberculosis	SNOMED	203266003	Tuberculosis of sacrum/coccyx
Tuberculosis	SNOMED	203267007	Tuberculosis of limb bones
Tuberculosis	SNOMED	203267007	Tuberculosis of unspecified limb bone
Tuberculosis	SNOMED	203269005	Tuberculosis of the upper arm bone
Tuberculosis	SNOMED	203270006	Tuberculosis of the forearm bone
Tuberculosis	SNOMED	203271005	Tuberculosis of the pelvic and thigh bones
Tuberculosis	SNOMED	203272003	Tuberculosis of the lower leg bone
Tuberculosis	SNOMED	203267007	Tuberculosis of other limb bones
Tuberculosis	SNOMED	203267007	Tuberculosis of limb bones NOS
Tuberculosis	SNOMED	38279006	Tuberculosis of other bones
Tuberculosis	SNOMED	38279006	Tuberculosis of bone, site unspecified
Tuberculosis	SNOMED	203278004	Tuberculosis of the bones of the shoulder region
Tuberculosis	SNOMED	203279007	Tuberculosis of the bones of the hand
Tuberculosis	SNOMED	203280005	Tuberculosis of the bones of the ankle and foot
Tuberculosis	SNOMED	38279006	Tuberculosis of the bones of other sites
Tuberculosis	SNOMED	203282002	Tuberculosis of the bones of multiple sites
Tuberculosis	SNOMED	38279006	Tuberculosis of bone
Thyroid Disease	READ	1431	H/O: hyperthyroidism
Thyroid Disease	READ	1432	H/O: hypothyroidism
Thyroid Disease	READ	212P.00	Hyperthyroidism resolved
Thyroid Disease	READ	66BB.00	Hypothyroidism annual review
Thyroid Disease	READ	7110000	Total thyroidectomy
Thyroid Disease	READ	8CR5.00	Hypothyroidism clinical management plan
Thyroid Disease	READ	9Oj..00	Hypothyroidism monitoring administration
Thyroid Disease	READ	9Oj0.00	Hypothyroidism monitoring first letter
Thyroid Disease	READ	9Oj1.00	Hypothyroidism monitoring second letter
Thyroid Disease	READ	9Oj2.00	Hypothyroidism monitoring third letter
Thyroid Disease	READ	9Oj3.00	Hypothyroidism monitoring verbal invite
Thyroid Disease	READ	9Oj4.00	Hypothyroidism monitoring telephone invitation
Thyroid Disease	READ	C02..00	Thyrotoxicosis
Thyroid Disease	READ	C020.00	Toxic diffuse goitre
Thyroid Disease	READ	C020000	Toxic diffuse goitre with no crisis
Thyroid Disease	READ	C020100	Toxic diffuse goitre with crisis
Thyroid Disease	READ	C020.12	Graves' disease
Thyroid Disease	READ	C020z00	Toxic diffuse goitre NOS
Thyroid Disease	READ	C021.00	Toxic uninodular goitre
Thyroid Disease	READ	C021000	Toxic uninodular goitre with no crisis
Thyroid Disease	READ	C02..11	Hyperthyroidism
Thyroid Disease	READ	C02..12	Toxic goitre
Thyroid Disease	READ	C021z00	Toxic uninodular goitre NOS
Thyroid Disease	READ	C022.00	Toxic multinodular goitre
Thyroid Disease	READ	C022000	Toxic multinodular goitre with no crisis
Thyroid Disease	READ	C022100	Toxic multinodular goitre with crisis
Thyroid Disease	READ	C022z00	Toxic multinodular goitre NOS
Thyroid Disease	READ	C023.00	Toxic nodular goitre
Thyroid Disease	READ	C023000	Toxic nodular goitre unspecified with no crisis
Thyroid Disease	READ	C023100	Toxic nodular goitre unspecified with crisis
Thyroid Disease	READ	C023z00	Toxic nodular goitre NOS
Thyroid Disease	READ	C024.00	Thyrotoxicosis from ectopic thyroid nodule
Thyroid Disease	READ	C024000	Thyrotoxicosis from ectopic thyroid nodule with no crisis
Thyroid Disease	READ	C024z00	Thyrotoxicosis from ectopic thyroid nodule NOS
Thyroid Disease	READ	C02y.00	Thyrotoxicosis of other specified origin
Thyroid Disease	READ	C02y000	Thyrotoxicosis of other specified origin with no crisis
Thyroid Disease	READ	C02y100	Thyrotoxicosis of other specified origin with crisis
Thyroid Disease	READ	C02yz00	Thyrotoxicosis of other specified origin NOS
Thyroid Disease	READ	C02z.00	Thyrotoxicosis without mention of goitre or other cause
Thyroid Disease	READ	C02z000	Thyrotoxicosis without mention of goitre or cause no crisis
Thyroid Disease	READ	C02z100	Thyrotoxicosis without mention of goitre, cause with crisis
Thyroid Disease	READ	C02zz00	Thyrotoxicosis NOS
Thyroid Disease	READ	C03..00	Congenital hypothyroidism
Thyroid Disease	READ	C031.00	Goitrous cretin
Thyroid Disease	READ	C03..11	Cretinism
Thyroid Disease	READ	C03y.00	Other specified congenital hypothyroidism
Thyroid Disease	READ	C03y000	Congenital hypothyroidism with diffuse goitre
Thyroid Disease	READ	C03y100	Congenital hypothyroidism without goitre
Thyroid Disease	READ	C03z.00	Congenital hypothyroidism NOS
Thyroid Disease	READ	C03z.11	Congenital thyroid insufficiency
Thyroid Disease	READ	C03z.12	Cretinism
Thyroid Disease	READ	C04..00	Acquired hypothyroidism
Thyroid Disease	READ	C040.00	Post-surgical hypothyroidism
Thyroid Disease	READ	C040.11	Postablative hypothyroidism
Thyroid Disease	READ	C041.00	Other postablative hypothyroidism
Thyroid Disease	READ	C041000	Irradiation hypothyroidism
Thyroid Disease	READ	C04..11	Myxoedema
Thyroid Disease	READ	C04..12	Thyroid deficiency
Thyroid Disease	READ	C04..13	Hypothyroidism
Thyroid Disease	READ	C041z00	Postablative hypothyroidism NOS
Thyroid Disease	READ	C042.00	Iodine hypothyroidism
Thyroid Disease	READ	C043.00	Iatrogenic hypothyroidism
Thyroid Disease	READ	C043000	Hypothyroidism resulting from para-aminosalicylic acid
Thyroid Disease	READ	C043100	Hypothyroidism resulting from phenylbutazone
Thyroid Disease	READ	C043200	Hypothyroidism resulting from resorcinol
Thyroid Disease	READ	C043z00	Iatrogenic hypothyroidism NOS
Thyroid Disease	READ	C044.00	Postinfectious hypothyroidism
Thyroid Disease	READ	C045.00	Acquired atrophy of thyroid
Thyroid Disease	READ	C046.00	Autoimmune myxoedema
Thyroid Disease	READ	C04y.00	Other acquired hypothyroidism
Thyroid Disease	READ	C04z.00	Hypothyroidism NOS
Thyroid Disease	READ	C04z000	Premature puberty due to hypothyroidism
Thyroid Disease	READ	C04z100	Myxoedema coma
Thyroid Disease	READ	C04z.11	Pretibial myxoedema - hypothyroid
Thyroid Disease	READ	C04z.12	Thyroid insufficiency
Thyroid Disease	READ	C06y100	Thyroid atrophy
Thyroid Disease	READ	C0A1.00	Congenital iodine-deficiency syndrome, myxoedematous type
Thyroid Disease	READ	Cyu1100	[X]Other sp cified hypothyroidism
Thyroid Disease	READ	F11x500	Cerebral degeneration due to myxoedema
Thyroid Disease	READ	F144100	Cerebellar ataxia due to myxoedema
Thyroid Disease	READ	F381400	Myasthenic syndrome due to hypothyroidism
Thyroid Disease	READ	F395300	Myopathy due to myxoedema
Thyroid Disease	READ	F4G2000	Thyrotoxic exophthalmos
Thyroid Disease	READ	G557500	Thyrotoxic heart disease
Thyroid Disease	READ	Q433700	Neonatal jaundice with congenital hypothyroidism
Thyroid Disease	SNOMED	161442007	H/O: hyperthyroidism
Thyroid Disease	SNOMED	161443002	H/O: hypothyroidism
Thyroid Disease	SNOMED	416477006	Hyperthyroidism resolved
Thyroid Disease	SNOMED	3.41861E+14	Hypothyroidism annual review
Thyroid Disease	SNOMED	24443003	Total thyroidectomy
Thyroid Disease	SNOMED	736287007	Hypothyroidism clinical management plan
Thyroid Disease	SNOMED	7.13741E+14	Hypothyroidism monitoring administration
Thyroid Disease	SNOMED	414439002	Hypothyroidism monitoring first letter
Thyroid Disease	SNOMED	414441001	Hypothyroidism monitoring second letter
Thyroid Disease	SNOMED	414442008	Hypothyroidism monitoring third letter
Thyroid Disease	SNOMED	416326003	Hypothyroidism monitoring verbal invite
Thyroid Disease	SNOMED	2.48341E+14	Hypothyroidism monitoring telephone invitation
Thyroid Disease	SNOMED	90739004	Thyrotoxicosis
Thyroid Disease	SNOMED	267374005	Toxic diffuse goitre
Thyroid Disease	SNOMED	190241003	Toxic diffuse goitre with no crisis
Thyroid Disease	SNOMED	190242005	Toxic diffuse goitre with crisis
Thyroid Disease	SNOMED	353295004	Graves' disease
Thyroid Disease	SNOMED	267374005	Toxic diffuse goitre NOS
Thyroid Disease	SNOMED	73869005	Toxic uninodular goitre
Thyroid Disease	SNOMED	190244006	Toxic uninodular goitre with no crisis
Thyroid Disease	SNOMED	34486009	Hyperthyroidism
Thyroid Disease	SNOMED	237498007	Toxic goitre
Thyroid Disease	SNOMED	73869005	Toxic uninodular goitre NOS
Thyroid Disease	SNOMED	26389007	Toxic multinodular goitre
Thyroid Disease	SNOMED	190247004	Toxic multinodular goitre with no crisis
Thyroid Disease	SNOMED	62278002	Toxic multinodular goitre with crisis
Thyroid Disease	SNOMED	26389007	Toxic multinodular goitre NOS
Thyroid Disease	SNOMED	57777000	Toxic nodular goitre
Thyroid Disease	SNOMED	57777000	Toxic nodular goitre unspecified with no crisis
Thyroid Disease	SNOMED	57777000	Toxic nodular goitre unspecified with crisis
Thyroid Disease	SNOMED	57777000	Toxic nodular goitre NOS
Thyroid Disease	SNOMED	87232008	Thyrotoxicosis from ectopic thyroid nodule
Thyroid Disease	SNOMED	190255006	Thyrotoxicosis from ectopic thyroid nodule with no crisis
Thyroid Disease	SNOMED	87232008	Thyrotoxicosis from ectopic thyroid nodule NOS
Thyroid Disease	SNOMED	90739004	Thyrotoxicosis of other specified origin
Thyroid Disease	SNOMED	90739004	Thyrotoxicosis of other specified origin with no crisis
Thyroid Disease	SNOMED	90739004	Thyrotoxicosis of other specified origin with crisis
Thyroid Disease	SNOMED	90739004	Thyrotoxicosis of other specified origin NOS
Thyroid Disease	SNOMED	90739004	Thyrotoxicosis without mention of goitre or other cause
Thyroid Disease	SNOMED	90739004	Thyrotoxicosis without mention of goitre or cause no crisis
Thyroid Disease	SNOMED	90739004	Thyrotoxicosis without mention of goitre, cause with crisis
Thyroid Disease	SNOMED	90739004	Thyrotoxicosis NOS
Thyroid Disease	SNOMED	190268003	Congenital hypothyroidism
Thyroid Disease	SNOMED	278503003	Goitrous cretin
Thyroid Disease	SNOMED	217710005	Cretinism
Thyroid Disease	SNOMED	190268003	Other specified congenital hypothyroidism
Thyroid Disease	SNOMED	278503003	Congenital hypothyroidism with diffuse goitre
Thyroid Disease	SNOMED	237515009	Congenital hypothyroidism without goitre
Thyroid Disease	SNOMED	190268003	Congenital hypothyroidism NOS
Thyroid Disease	SNOMED	190268003	Congenital thyroid insufficiency
Thyroid Disease	SNOMED	217710005	Cretinism
Thyroid Disease	SNOMED	111566002	Acquired hypothyroidism
Thyroid Disease	SNOMED	27059002	Post-surgical hypothyroidism
Thyroid Disease	SNOMED	237527007	Postablative hypothyroidism
Thyroid Disease	SNOMED	237527007	Other postablative hypothyroidism
Thyroid Disease	SNOMED	190277005	Irradiation hypothyroidism
Thyroid Disease	SNOMED	43153006	Myxoedema
Thyroid Disease	SNOMED	40930008	Thyroid deficiency
Thyroid Disease	SNOMED	40930008	Hypothyroidism
Thyroid Disease	SNOMED	237527007	Postablative hypothyroidism NOS
Thyroid Disease	SNOMED	190279008	Iodine hypothyroidism
Thyroid Disease	SNOMED	88273006	Iatrogenic hypothyroidism
Thyroid Disease	SNOMED	190282003	Hypothyroidism resulting from para-aminosalicylic acid
Thyroid Disease	SNOMED	190283008	Hypothyroidism resulting from phenylbutazone
Thyroid Disease	SNOMED	190284002	Hypothyroidism resulting from resorcinol
Thyroid Disease	SNOMED	88273006	Iatrogenic hypothyroidism NOS
Thyroid Disease	SNOMED	237528002	Postinfectious hypothyroidism
Thyroid Disease	SNOMED	237558008	Acquired atrophy of thyroid
Thyroid Disease	SNOMED	237519003	Autoimmune myxoedema
Thyroid Disease	SNOMED	111566002	Other acquired hypothyroidism
Thyroid Disease	SNOMED	40930008	Hypothyroidism NOS
Thyroid Disease	SNOMED	190291004	Premature puberty due to hypothyroidism
Thyroid Disease	SNOMED	21263006	Myxoedema coma
Thyroid Disease	SNOMED	40930008	Pretibial myxoedema - hypothyroid
Thyroid Disease	SNOMED	40930008	Thyroid insufficiency
Thyroid Disease	SNOMED	190309006	Thyroid atrophy
Thyroid Disease	SNOMED	75065003	Congenital iodine-deficiency syndrome, myxoedematous type
Thyroid Disease	SNOMED	40930008	[X]Other sp cified hypothyroidism
Thyroid Disease	SNOMED	192816007	Cerebral degeneration due to myxoedema
Thyroid Disease	SNOMED	192876003	Cerebellar ataxia due to myxoedema
Thyroid Disease	SNOMED	193212008	Myasthenic syndrome due to hypothyroidism
Thyroid Disease	SNOMED	87844004	Myopathy due to myxoedema
Thyroid Disease	SNOMED	19885005	Thyrotoxic exophthalmos
Thyroid Disease	SNOMED	60446003	Thyrotoxic heart disease
Thyroid Disease	SNOMED	206457007	Neonatal jaundice with congenital hypothyroidism
Transient ischaemic attack	READ	14AB.00	H/O: TIA
Transient ischaemic attack	READ	14AB000	H/O amaurosis fugax
Transient ischaemic attack	READ	F423600	Amaurosis fugax
Transient ischaemic attack	READ	Fyu5500	Transient cerebral ischemia
Transient ischaemic attack	READ	G65..00	Transient cerebral ischaemia
Transient ischaemic attack	READ	G65..11	Drop attack
Transient ischaemic attack	READ	G65..12	Transient ischaemic attack
Transient ischaemic attack	READ	G657.00	Carotid territory transient ischaemic attack
Transient ischaemic attack	READ	G65y.00	Other transient cerebral ischaemia
Transient ischaemic attack	READ	G65z.00	Transient cerebral ischaemia NOS
Transient ischaemic attack	READ	G65z000	Impending cerebral ischaemia
Transient ischaemic attack	READ	G65z100	Intermittent cerebral ischaemia
Transient ischaemic attack	READ	G65zz00	Transient cerebral ischaemia NOS
Transient ischaemic attack	READ	R002700	[D]Drop attack
Transient ischaemic attack	READ	ZV12D00	[V]Personal history of transient ischaemic attack
Transient ischaemic attack	SNOMED	161511000	H/O: TIA
Transient ischaemic attack	SNOMED	1.30164E+16	H/O amaurosis fugax
Transient ischaemic attack	SNOMED	88032003	Amaurosis fugax
Transient ischaemic attack	SNOMED	266257000	Transient cerebral ischemia
Transient ischaemic attack	SNOMED	266257000	Transient cerebral ischaemia
Transient ischaemic attack	SNOMED	61683000	Drop attack
Transient ischaemic attack	SNOMED	266257000	Transient ischaemic attack
Transient ischaemic attack	SNOMED	230716006	Carotid territory transient ischaemic attack
Transient ischaemic attack	SNOMED	266257000	Other transient cerebral ischaemia
Transient ischaemic attack	SNOMED	266257000	Transient cerebral ischaemia NOS
Transient ischaemic attack	SNOMED	195205001	Impending cerebral ischaemia
Transient ischaemic attack	SNOMED	195206000	Intermittent cerebral ischaemia
Transient ischaemic attack	SNOMED	266257000	Transient cerebral ischaemia NOS
Transient ischaemic attack	SNOMED	61683000	[D]Drop attack
Transient ischaemic attack	SNOMED	7.51371E+14	[V]Personal history of transient ischaemic attack
Venous Thromboembolic disease	READ	14A8100	H/O: Deep Vein Thrombosis
Venous Thromboembolic disease	READ	F050.00	Embolism of central nervous system venous sinus
Venous Thromboembolic disease	READ	F050000	Embolism cavernous sinus
Venous Thromboembolic disease	READ	F050100	Embolism superior longitudinal sinus
Venous Thromboembolic disease	READ	F050300	Embolism transverse sinus
Venous Thromboembolic disease	READ	F050z00	Embolism central nervous system venous sinus NOS
Venous Thromboembolic disease	READ	F051.00	Cerebral venous sinus thrombosis
Venous Thromboembolic disease	READ	F051000	Cerebral venous thrombosis of cavernous sinus
Venous Thromboembolic disease	READ	F051100	Thrombosis of superior longitudinal sinus
Venous Thromboembolic disease	READ	F051200	Thrombosis lateral sinus
Venous Thromboembolic disease	READ	F051300	Thrombosis transverse sinus
Venous Thromboembolic disease	READ	F051z00	Thrombosis of central nervous system venous sinus NOS
Venous Thromboembolic disease	READ	G676.00	Non-pyogenic venous sinus thrombosis
Venous Thromboembolic disease	READ	G676000	Cerebral infarction due to cerebral venous thrombosis, non-pyogenic
Venous Thromboembolic disease	READ	G67A.00	Cerebral vein thrombosis
Venous Thromboembolic disease	READ	G801.11	Deep venous thrombosis
Venous Thromboembolic disease	READ	G801.12	Deep vein thrombosis, leg
Venous Thromboembolic disease	READ	G801.13	Deep vein thrombosis
Venous Thromboembolic disease	READ	G801C00	Deep vein thrombosis of leg related to air travel
Venous Thromboembolic disease	READ	G801D00	Deep vein thrombosis of lower limb
Venous Thromboembolic disease	READ	G801E00	Deep vein thrombosis of leg related to intravenous drug use
Venous Thromboembolic disease	READ	G801F00	Deep vein thrombosis of peroneal vein
Venous Thromboembolic disease	READ	G801G00	Recurrent deep vein thrombosis
Venous Thromboembolic disease	READ	G801H00	Unprovoked deep vein thrombosis
Venous Thromboembolic disease	READ	G801J00	Provoked deep vein thrombosis
Venous Thromboembolic disease	READ	G802000	Thrombosis of vein of leg
Venous Thromboembolic disease	READ	G81..00	Portal vein thrombosis
Venous Thromboembolic disease	READ	G82..00	Thromboembolism of vein
Venous Thromboembolic disease	READ	G820.00	Budd-Chiari syndrome
Venous Thromboembolic disease	READ	G820.11	Hepatic vein thrombosis
Venous Thromboembolic disease	READ	G822.00	Embolism and thrombosis of the vena cava
Venous Thromboembolic disease	READ	G822000	Thrombosis of inferior vena cava
Venous Thromboembolic disease	READ	G823.00	Embolism and thrombosis of the renal vein
Venous Thromboembolic disease	READ	G824.00	Axillary vein thrombosis
Venous Thromboembolic disease	READ	G825.00	Thrombosis of subclavian vein
Venous Thromboembolic disease	READ	G826.00	Thrombosis of internal jugular vein
Venous Thromboembolic disease	READ	G827.00	Thrombosis of external jugular vein
Venous Thromboembolic disease	READ	G82z000	Embolus of vein NOS
Venous Thromboembolic disease	READ	G82z011	Embolism of vein NOS
Venous Thromboembolic disease	READ	G82z100	Venous thrombosis
Venous Thromboembolic disease	READ	Gyu8200	Venous embolism
Venous Thromboembolic disease	READ	L413.00	Antenatal deep vein thrombosis
Venous Thromboembolic disease	READ	L413000	Antenatal deep vein thrombosis unspecified
Venous Thromboembolic disease	READ	L413100	Antenatal deep vein thrombosis - delivered
Venous Thromboembolic disease	READ	L413.11	Antenatal DVT
Venous Thromboembolic disease	READ	L413200	Antenatal deep vein thrombosis with antenatal complication
Venous Thromboembolic disease	READ	L413z00	Antenatal deep vein thrombosis NOS
Venous Thromboembolic disease	READ	L414.00	Postnatal deep vein thrombosis
Venous Thromboembolic disease	READ	L414000	Postnatal deep vein thrombosis unspecified
Venous Thromboembolic disease	READ	L414100	Postnatal deep vein thrombosis - delivered with postnatal complication
Venous Thromboembolic disease	READ	L414.11	DVT - deep venous thrombosis, postnatal
Venous Thromboembolic disease	READ	L414200	Postnatal deep vein thrombosis with postnatal complication
Venous Thromboembolic disease	READ	L414z00	Postnatal deep vein thrombosis NOS
Venous Thromboembolic disease	READ	L417.00	Obstetric cerebral venous thrombosis
Venous Thromboembolic disease	READ	L417000	Cerebral venous thrombosis in pregnancy
Venous Thromboembolic disease	READ	L417100	Cerebral venous thrombosis in the puerperium
Venous Thromboembolic disease	READ	SP12200	Postoperative deep vein thrombosis
Venous Thromboembolic disease	READ	ZV12800	H/O: Deep vein thrombosis
Venous Thromboembolic disease	READ	ZV12811	[V] Personal history DVT (deep vein thrombosis)
Venous Thromboembolic disease	SNOMED	161508001	H/O: Deep Vein Thrombosis
Venous Thromboembolic disease	SNOMED	14246007	Embolism of central nervous system venous sinus
Venous Thromboembolic disease	SNOMED	192754003	Embolism cavernous sinus
Venous Thromboembolic disease	SNOMED	192755002	Embolism superior longitudinal sinus
Venous Thromboembolic disease	SNOMED	192757005	Embolism transverse sinus
Venous Thromboembolic disease	SNOMED	14246007	Embolism central nervous system venous sinus NOS
Venous Thromboembolic disease	SNOMED	192759008	Cerebral venous sinus thrombosis
Venous Thromboembolic disease	SNOMED	89980009	Cerebral venous thrombosis of cavernous sinus
Venous Thromboembolic disease	SNOMED	192760003	Thrombosis of superior longitudinal sinus
Venous Thromboembolic disease	SNOMED	21258007	Thrombosis lateral sinus
Venous Thromboembolic disease	SNOMED	192761004	Thrombosis transverse sinus
Venous Thromboembolic disease	SNOMED	192759008	Thrombosis of central nervous system venous sinus NOS
Venous Thromboembolic disease	SNOMED	195229008	Non-pyogenic venous sinus thrombosis
Venous Thromboembolic disease	SNOMED	195230003	Cerebral infarction due to cerebral venous thrombosis, non-pyogenic
Venous Thromboembolic disease	SNOMED	95455008	Cerebral vein thrombosis
Venous Thromboembolic disease	SNOMED	128053003	Deep venous thrombosis
Venous Thromboembolic disease	SNOMED	266267005	Deep vein thrombosis, leg
Venous Thromboembolic disease	SNOMED	128053003	Deep vein thrombosis
Venous Thromboembolic disease	SNOMED	134399007	Deep vein thrombosis of leg related to air travel
Venous Thromboembolic disease	SNOMED	404223003	Deep vein thrombosis of lower limb
Venous Thromboembolic disease	SNOMED	413956008	Deep vein thrombosis of leg related to intravenous drug use
Venous Thromboembolic disease	SNOMED	443210003	Deep vein thrombosis of peroneal vein
Venous Thromboembolic disease	SNOMED	710167004	Recurrent deep vein thrombosis
Venous Thromboembolic disease	SNOMED	9.78421E+14	Unprovoked deep vein thrombosis
Venous Thromboembolic disease	SNOMED	9.78441E+14	Provoked deep vein thrombosis
Venous Thromboembolic disease	SNOMED	309735004	Thrombosis of vein of leg
Venous Thromboembolic disease	SNOMED	17920008	Portal vein thrombosis
Venous Thromboembolic disease	SNOMED	429098002	Thromboembolism of vein
Venous Thromboembolic disease	SNOMED	82385007	Budd-Chiari syndrome
Venous Thromboembolic disease	SNOMED	82385007	Hepatic vein thrombosis
Venous Thromboembolic disease	SNOMED	195437003	Embolism and thrombosis of the vena cava
Venous Thromboembolic disease	SNOMED	281595001	Thrombosis of inferior vena cava
Venous Thromboembolic disease	SNOMED	195438008	Embolism and thrombosis of the renal vein
Venous Thromboembolic disease	SNOMED	297156001	Axillary vein thrombosis
Venous Thromboembolic disease	SNOMED	438647008	Thrombosis of subclavian vein
Venous Thromboembolic disease	SNOMED	8.64191E+14	Thrombosis of internal jugular vein
Venous Thromboembolic disease	SNOMED	8.64211E+14	Thrombosis of external jugular vein
Venous Thromboembolic disease	SNOMED	234049002	Embolus of vein NOS
Venous Thromboembolic disease	SNOMED	234049002	Embolism of vein NOS
Venous Thromboembolic disease	SNOMED	111293003	Venous thrombosis
Venous Thromboembolic disease	SNOMED	234049002	Venous embolism
Venous Thromboembolic disease	SNOMED	49956009	Antenatal deep vein thrombosis
Venous Thromboembolic disease	SNOMED	49956009	Antenatal deep vein thrombosis unspecified
Venous Thromboembolic disease	SNOMED	200232006	Antenatal deep vein thrombosis - delivered
Venous Thromboembolic disease	SNOMED	49956009	Antenatal DVT
Venous Thromboembolic disease	SNOMED	200233001	Antenatal deep vein thrombosis with antenatal complication
Venous Thromboembolic disease	SNOMED	49956009	Antenatal deep vein thrombosis NOS
Venous Thromboembolic disease	SNOMED	56272000	Postnatal deep vein thrombosis
Venous Thromboembolic disease	SNOMED	56272000	Postnatal deep vein thrombosis unspecified
Venous Thromboembolic disease	SNOMED	200237000	Postnatal deep vein thrombosis - delivered with postnatal complication
Venous Thromboembolic disease	SNOMED	56272000	DVT - deep venous thrombosis, postnatal
Venous Thromboembolic disease	SNOMED	200238005	Postnatal deep vein thrombosis with postnatal complication
Venous Thromboembolic disease	SNOMED	56272000	Postnatal deep vein thrombosis NOS
Venous Thromboembolic disease	SNOMED	200258006	Obstetric cerebral venous thrombosis
Venous Thromboembolic disease	SNOMED	200259003	Cerebral venous thrombosis in pregnancy
Venous Thromboembolic disease	SNOMED	200260008	Cerebral venous thrombosis in the puerperium
Venous Thromboembolic disease	SNOMED	213220000	Postoperative deep vein thrombosis
Venous Thromboembolic disease	SNOMED	161508001	H/O: Deep vein thrombosis
Venous Thromboembolic disease	SNOMED	161508001	[V] Personal history DVT (deep vein thrombosis)
Visual Impairment	READ	14A8100	Antenatal deep vein thrombosis - delivered
Visual Impairment	READ	F050.00	Antenatal DVT
Visual Impairment	READ	F050000	Antenatal deep vein thrombosis with antenatal complication
Visual Impairment	READ	F050100	Antenatal deep vein thrombosis NOS
Visual Impairment	READ	F050300	Postnatal deep vein thrombosis
Visual Impairment	READ	F050z00	Postnatal deep vein thrombosis unspecified
Visual Impairment	READ	F051.00	Postnatal deep vein thrombosis - delivered with postnatal complication
Visual Impairment	READ	F051000	DVT - deep venous thrombosis, postnatal
Visual Impairment	READ	F051100	Postnatal deep vein thrombosis with postnatal complication
Visual Impairment	READ	F051200	Postnatal deep vein thrombosis NOS
Visual Impairment	READ	F051300	Obstetric cerebral venous thrombosis
Visual Impairment	READ	F051z00	Cerebral venous thrombosis in pregnancy
Visual Impairment	READ	G676.00	Cerebral venous thrombosis in the puerperium
Visual Impairment	READ	G676000	Postoperative deep vein thrombosis
Visual Impairment	READ	G67A.00	H/O: Deep vein thrombosis
Visual Impairment	READ	G801.11	[V] Personal history DVT (deep vein thrombosis)
Visual Impairment	READ	G801.12	Antenatal deep vein thrombosis - delivered
Visual Impairment	READ	G801.13	Antenatal DVT
Visual Impairment	READ	G801C00	Antenatal deep vein thrombosis with antenatal complication
Visual Impairment	READ	G801D00	Antenatal deep vein thrombosis NOS
Visual Impairment	READ	G801E00	Postnatal deep vein thrombosis
Visual Impairment	READ	G801F00	Postnatal deep vein thrombosis unspecified
Visual Impairment	READ	G801G00	Postnatal deep vein thrombosis - delivered with postnatal complication
Visual Impairment	READ	G801H00	DVT - deep venous thrombosis, postnatal
Visual Impairment	READ	G801J00	Postnatal deep vein thrombosis with postnatal complication
Visual Impairment	READ	G802000	Postnatal deep vein thrombosis NOS
Visual Impairment	READ	G81..00	Obstetric cerebral venous thrombosis
Visual Impairment	READ	G82..00	Cerebral venous thrombosis in pregnancy
Visual Impairment	READ	G820.00	Cerebral venous thrombosis in the puerperium
Visual Impairment	READ	G820.11	Postoperative deep vein thrombosis
Visual Impairment	READ	G822.00	H/O: Deep vein thrombosis
Visual Impairment	READ	G822000	[V] Personal history DVT (deep vein thrombosis)
Visual Impairment	READ	G823.00	Antenatal deep vein thrombosis - delivered
Visual Impairment	READ	G824.00	Antenatal DVT
Visual Impairment	READ	G825.00	Antenatal deep vein thrombosis with antenatal complication
Visual Impairment	READ	G826.00	Antenatal deep vein thrombosis NOS
Visual Impairment	READ	G827.00	Postnatal deep vein thrombosis
Visual Impairment	READ	G82z000	Postnatal deep vein thrombosis unspecified
Visual Impairment	READ	G82z011	Postnatal deep vein thrombosis - delivered with postnatal complication
Visual Impairment	READ	G82z100	DVT - deep venous thrombosis, postnatal
Visual Impairment	READ	Gyu8200	Postnatal deep vein thrombosis with postnatal complication
Visual Impairment	READ	L413.00	Postnatal deep vein thrombosis NOS
Visual Impairment	READ	L413000	Obstetric cerebral venous thrombosis
Visual Impairment	READ	L413100	Cerebral venous thrombosis in pregnancy
Visual Impairment	READ	L413.11	Cerebral venous thrombosis in the puerperium
Visual Impairment	READ	L413200	Postoperative deep vein thrombosis
Visual Impairment	READ	L413z00	H/O: Deep vein thrombosis
Visual Impairment	READ	L414.00	[V] Personal history DVT (deep vein thrombosis)
Visual Impairment	READ	L414000	Antenatal deep vein thrombosis - delivered
Visual Impairment	READ	L414100	Antenatal DVT
Visual Impairment	READ	L414.11	Antenatal deep vein thrombosis with antenatal complication
Visual Impairment	READ	L414200	Antenatal deep vein thrombosis NOS
Visual Impairment	READ	L414z00	Postnatal deep vein thrombosis
Visual Impairment	READ	L417.00	Postnatal deep vein thrombosis unspecified
Visual Impairment	READ	L417000	Postnatal deep vein thrombosis - delivered with postnatal complication
Visual Impairment	READ	L417100	DVT - deep venous thrombosis, postnatal
Visual Impairment	READ	SP12200	Postnatal deep vein thrombosis with postnatal complication
Visual Impairment	READ	ZV12800	Postnatal deep vein thrombosis NOS
Visual Impairment	READ	ZV12811	Obstetric cerebral venous thrombosis
Visual Impairment	SNOMED	161508001	Cerebral venous thrombosis in pregnancy
Visual Impairment	SNOMED	14246007	Cerebral venous thrombosis in the puerperium
Visual Impairment	SNOMED	192754003	Postoperative deep vein thrombosis
Visual Impairment	SNOMED	192755002	H/O: Deep vein thrombosis
Visual Impairment	SNOMED	192757005	[V] Personal history DVT (deep vein thrombosis)
Visual Impairment	SNOMED	14246007	Antenatal deep vein thrombosis - delivered
Visual Impairment	SNOMED	192759008	Antenatal DVT
Visual Impairment	SNOMED	89980009	Antenatal deep vein thrombosis with antenatal complication
Visual Impairment	SNOMED	192760003	Antenatal deep vein thrombosis NOS
Visual Impairment	SNOMED	21258007	Postnatal deep vein thrombosis
Visual Impairment	SNOMED	192761004	Postnatal deep vein thrombosis unspecified
Visual Impairment	SNOMED	192759008	Postnatal deep vein thrombosis - delivered with postnatal complication
Visual Impairment	SNOMED	195229008	DVT - deep venous thrombosis, postnatal
Visual Impairment	SNOMED	195230003	Postnatal deep vein thrombosis with postnatal complication
Visual Impairment	SNOMED	95455008	Postnatal deep vein thrombosis NOS
Visual Impairment	SNOMED	128053003	Obstetric cerebral venous thrombosis
Visual Impairment	SNOMED	266267005	Cerebral venous thrombosis in pregnancy
Visual Impairment	SNOMED	128053003	Cerebral venous thrombosis in the puerperium
Visual Impairment	SNOMED	134399007	Postoperative deep vein thrombosis
Visual Impairment	SNOMED	404223003	H/O: Deep vein thrombosis
Visual Impairment	SNOMED	413956008	[V] Personal history DVT (deep vein thrombosis)
Visual Impairment	SNOMED	443210003	Antenatal deep vein thrombosis - delivered
Visual Impairment	SNOMED	710167004	Antenatal DVT
Visual Impairment	SNOMED	9.78421E+14	Antenatal deep vein thrombosis with antenatal complication
Visual Impairment	SNOMED	9.78441E+14	Antenatal deep vein thrombosis NOS
Visual Impairment	SNOMED	309735004	Postnatal deep vein thrombosis
Visual Impairment	SNOMED	17920008	Postnatal deep vein thrombosis unspecified
Visual Impairment	SNOMED	429098002	Postnatal deep vein thrombosis - delivered with postnatal complication
Visual Impairment	SNOMED	82385007	DVT - deep venous thrombosis, postnatal
Visual Impairment	SNOMED	82385007	Postnatal deep vein thrombosis with postnatal complication
Visual Impairment	SNOMED	195437003	Postnatal deep vein thrombosis NOS
Visual Impairment	SNOMED	281595001	Obstetric cerebral venous thrombosis
Visual Impairment	SNOMED	195438008	Cerebral venous thrombosis in pregnancy
Visual Impairment	SNOMED	297156001	Cerebral venous thrombosis in the puerperium
Visual Impairment	SNOMED	438647008	Postoperative deep vein thrombosis
Visual Impairment	SNOMED	8.64191E+14	H/O: Deep vein thrombosis
Visual Impairment	SNOMED	8.64211E+14	[V] Personal history DVT (deep vein thrombosis)
Visual Impairment	SNOMED	234049002	Antenatal DVT
Visual Impairment	SNOMED	234049002	Antenatal deep vein thrombosis with antenatal complication
Visual Impairment	SNOMED	111293003	Antenatal deep vein thrombosis NOS
Visual Impairment	SNOMED	234049002	Postnatal deep vein thrombosis
Visual Impairment	SNOMED	49956009	Postnatal deep vein thrombosis unspecified
Visual Impairment	SNOMED	49956009	Postnatal deep vein thrombosis - delivered with postnatal complication
Visual Impairment	SNOMED	200232006	DVT - deep venous thrombosis, postnatal
Visual Impairment	SNOMED	49956009	Postnatal deep vein thrombosis with postnatal complication
Visual Impairment	SNOMED	200233001	Postnatal deep vein thrombosis NOS
Visual Impairment	SNOMED	49956009	Obstetric cerebral venous thrombosis
Visual Impairment	SNOMED	56272000	Antenatal DVT
Visual Impairment	SNOMED	56272000	Antenatal deep vein thrombosis with antenatal complication
Visual Impairment	SNOMED	200237000	Antenatal deep vein thrombosis NOS
Visual Impairment	SNOMED	56272000	Postnatal deep vein thrombosis
Visual Impairment	SNOMED	200238005	Postnatal deep vein thrombosis unspecified
Visual Impairment	SNOMED	56272000	Postnatal deep vein thrombosis - delivered with postnatal complication
Visual Impairment	SNOMED	200258006	DVT - deep venous thrombosis, postnatal
Visual Impairment	SNOMED	200259003	Postnatal deep vein thrombosis with postnatal complication
Visual Impairment	SNOMED	200260008	Postnatal deep vein thrombosis NOS
Visual Impairment	SNOMED	213220000	Obstetric cerebral venous thrombosis
Visual Impairment	SNOMED	161508001	Antenatal DVT
Visual Impairment	SNOMED	161508001	Antenatal deep vein thrombosis with antenatal complication
