## Supplementary table 4 for "The Cost of Social Care Need in People with Multimorbidity: A Population-Based Cohort Study of 5.7 million Individuals"

Domain	Medcode	Term	Variable	READ code
Activities of Daily Living	9.61521E+14	Difficulty with bathing	sc_adl_personalcare
	51730	Difficulty managing steps	sc_adl_stairuse	ZOA7500
	51826	Difficulty getting out of a chair	sc_adl_physicalactivity	ZOC8500
	52063	Difficulty performing personal care activity	sc_adl_personalcare	Z85..00
	52219	Difficulty making bed	sc_adl_personalcare	ZM54500
	5.69253E+15	Difficulty performing personal hygiene activity	sc_adl_personalcare
	420456015	Difficulty walking up stairs	sc_adl_stairuse
	423925017	Difficulty managing medication	sc_adl_medication
	4.17745E+15	Difficulty eating	sc_adl_eating
	423555017	Difficulty performing personal care activity	sc_adl_personalcare
	9.82651E+14	Difficulty reading or writing	sc_adl_learning
	423569017	Difficulty washing self	sc_adl_personalcare
	1.59045E+15	Difficulty managing medication due to special need	sc_adl_medication
	1.59045E+15	Difficulty managing medication due to special need	sc_adl_medication
	423752016	Difficulty performing toileting activities	sc_adl_toilet
	445618019	Difficulty tying shoe laces	sc_adl_personalcare
	9.81791E+14	Difficulty dressing lower body	sc_adl_personalcare
	5.89672E+15	Difficulty getting on and off a bed	sc_adl_physicalactivity
	1.18766E+16	Difficulty performing washing and drying of self activities	sc_adl_personalcare
	5.89651E+15	Difficulty getting in and out of a chair	sc_adl_physicalactivity
	5.69549E+15	Difficulty dressing	sc_adl_personalcare
	5.89489E+15	Difficulty getting in and out of bath	sc_adl_bath
	7.59085E+15	Difficulty performing personal grooming activity	sc_adl_personalcare
	5.69387E+15	Difficulty cutting own nails	sc_adl_personalcare
	9.81781E+14	Difficulty with toileting activities	sc_adl_toilet
	5.89587E+15	Difficulty managing stairs	sc_adl_stairuse
	9.81801E+14	Difficulty dressing upper body	sc_adl_personalcare
	9.61511E+14	Difficulty laundering clothing	sc_adl_personalcare
	5.69274E+15	Difficulty performing bathing activity	sc_adl_personalcare
	5.71596E+15	Difficulty cooking food	sc_adl_foodprep
	5.71559E+15	Difficulty preparing meal	sc_adl_foodprep
	5.71581E+15	Difficulty preparing drink	sc_adl_foodprep
	5.69317E+15	Difficulty cleaning own mouth	sc_adl_personalcare
	5.74166E+15	Difficulty performing mouthcare activities	sc_adl_personalcare
	5.694E+15	Difficulty cutting own toenails	sc_adl_personalcare
	5.71043E+15	Difficulty disposing of household rubbish	sc_adl_homecleaning
	5.7543E+15	Difficulty performing nail care activities	sc_adl_personalcare
	5.66109E+15	Difficulty walking on the flat	sc_adl_walk
	5.8958E+15	Difficulty managing steps and stairs	sc_adl_physicalactivity
	5.69544E+15	Difficulty performing dressing activity	sc_adl_personalcare
	9.61541E+14	Difficulty shampooing/combing hair	sc_adl_personalcare
	5.69267E+15	Difficulty showering self	sc_adl_personalcare
	5.71517E+15	Difficulty preparing food for eating	sc_adl_foodprep
	5.69457E+15	Difficulty using toilet	sc_adl_toilet
	5.69556E+15	Difficulty putting on footwear	sc_adl_personalcare
	5.89508E+15	Difficulty getting on and off toilet	mobility_reduced
	5.71028E+15	Difficulty doing washing-up	sc_adl_foodprep
	5.89614E+15	Difficulty managing steps	sc_adl_walk
	5.88258E+15	Difficulty using public transport	sc_adl_transport
	5.71064E+15	Difficulty doing dusting	sc_adl_homecleaning
	5.27798E+15	Difficulty bending	sc_adl_physicalactivity
	5.6928E+15	Difficulty bathing self	sc_adl_personalcare
	9.61551E+14	Difficulty brushing/flossing/mouth care	sc_adl_personalcare
	9.61591E+14	Difficulty performing normal routines	sc_adl_personalcare
	5.89515E+15	Difficulty getting on to toilet	sc_adl_physicalactivity
	5.27803E+15	Difficulty turning head	sc_adl_physicalactivity
	5.27792E+15	Difficulty standing	sc_adl_physicalactivity
	5.69328E+15	Difficulty cleaning own teeth	sc_adl_personalcare
	5.89467E+15	Difficulty getting in and out of shower	sc_adl_shower
	5.71142E+15	Difficulty making bed	sc_adl_homecleaning
	5.70805E+15	Difficulty using heating appliance	sc_adl_applianceuse
	5.70985E+15	Difficulty washing laundry	sc_adl_applianceuse
	1.18766E+16	Difficulty performing washing and drying of self activities	sc_adl_personalcare
	1222518015	[D]Difficulty with micturition	sc_adl_toilet
	1.58377E+15	Difficulty in opening medication	sc_adl_medication
	1.59045E+15	Difficulty managing medication due to special need	sc_adl_medication
	1780215014	Difficulty hearing with background noise	sc_adl_hearing
	1780216010	Difficulty hearing whispers	sc_adl_hearing
	1.80624E+15	Difficulty sleeping	sc_adl_sleep
	1.83329E+15	Level of difficulty with day-to-day activities	sc_adl_physicalactivity
	1.83332E+15	Level of difficulty with activities at work	sc_adl_physicalactivity
	1.83335E+15	Level of difficulty with recreational activities	sc_adl_physicalactivity
	1.8563E+15	Rcp difficulty sleeping	sc_adl_sleep
	1.87273E+15	Special education needs - learning difficulty	sc_adl_learning
	1.87275E+15	Special education needs - speech and communication difficulty	sc_adl_learning
	1.87279E+15	Special education needs - other difficulty/disability	sc_adl_learning
	1.96363E+15	Disability code - Personal, Self Care and Continence	sc_adl_personalcare
	2.41749E+15	Difficulty understanding verbal language	sc_adl_learning
	2.41765E+15	Difficulty understanding written language	sc_adl_learning
	2.42927E+15	Difficulty comprehending speech	sc_adl_speech
	251266015	Language difficulty	sc_adl_language
	252540016	Difficulty chewing	sc_adl_eating
	252548011	Difficulty swallowing solids	sc_adl_eating
	252550015	Difficulty swallowing liquids	sc_adl_eating
	253100013	Has difficulty with speech	sc_adl_speech
	253157015	Hearing difficulty	sc_adl_hearing
	255420015	Difficulty with micturition	sc_adl_toilet
	2.62709E+15	Difficulty seeing	sc_adl_vision
	2.73384E+15	Difficulty defaecating	sc_adl_toilet
	2.73386E+15	Difficulty passing stool	sc_adl_toilet
	2.74074E+15	Difficulty hearing	sc_adl_hearing
	295633011	Specific learning difficulty	sc_adl_learning
	3.01535E+15	Difficulty using verbal communication	sc_adl_communication
	310951016	Walking difficulty due to unspecified site	sc_adl_walk
	310952011	Walking difficulty due to pelvic region and thigh	sc_adl_walk
	310954012	Walking difficulty due to lower leg	sc_adl_walk
	310955013	Walking difficulty due to ankle and foot	sc_adl_walk
	310956014	Walking difficulty due to other specified site	sc_adl_walk
	310957017	Walking difficulty due to multiple sites	sc_adl_walk
	310958010	Difficulty walking	sc_adl_walk
	317291012	Difficulty speaking	sc_adl_speech
	317468010	Difficulty in swallowing	sc_adl_eating
	318012012	[X]Difficulty in walking, not elsewhere classified	sc_adl_walk
	4.08121E+15	Difficulty passing urine	sc_adl_toilet
	4.08122E+15	Difficulty in voiding	sc_adl_toilet
	4.08123E+15	Difficulty in urination	sc_adl_toilet
	4.08291E+15	Difficulty writing	sc_adl_learning
	4.17745E+15	Difficulty eating	sc_adl_eating
	418913016	Difficulty initiating bladder emptying	sc_adl_toilet
	420456015	Difficulty walking up stairs	sc_adl_stairuse
	4.23411E+14	[X]Prob related to life-management difficulty, unspecified	sc_adl_personalcare
	423555017	Difficulty performing personal care activity	sc_adl_personalcare
	423752016	Difficulty performing toileting activities	sc_adl_toilet
	423925017	Difficulty managing medication	sc_adl_medication
	428261017	Difficulty communicating	sc_adl_communication
	441433010	Difficulty in ability to defaecate	sc_adl_toilet
	4.42165E+15	Activity of daily living	sc_adl_professionalsupport
	445618019	Difficulty tying shoe laces	sc_adl_personalcare
	4.54599E+15	Difficulty swallowing fluid	sc_adl_eating
	460841019	Problem related to life management difficulty	sc_adl_personalcare
	461462017	[X]Other problems related to life-management difficulty	sc_adl_personalcare
	4.9764E+15	Personal care disability	sc_adl_personalcare
	5.27777E+15	General difficulty in moving	sc_adl_physicalactivity
	5.27792E+15	Difficulty standing	sc_adl_physicalactivity
	5.27794E+15	Difficulty standing up	sc_adl_physicalactivity
	5.27798E+15	Difficulty bending	sc_adl_physicalactivity
	5.27801E+15	Difficulty kneeling	sc_adl_physicalactivity
	5.27802E+15	Difficulty turning	sc_adl_physicalactivity
	5.27803E+15	Difficulty turning head	sc_adl_physicalactivity
	5.27804E+15	Difficulty turning body	sc_adl_physicalactivity
	5.66109E+15	Difficulty walking on the flat	sc_adl_walk
	5.66136E+15	Difficulty walking up hill	sc_adl_walk
	5.66178E+15	Difficulty climbing stairs	sc_adl_stairuse
	5.66185E+15	Difficulty walking down stairs	sc_adl_stairuse
	5.66193E+15	Difficulty initiating walking	sc_adl_walk
	5.66208E+15	Difficulty in starting and stopping walking spontaneously	sc_adl_walk
	5.66222E+15	Difficulty walking heel to toe	sc_adl_walk
	5.66263E+15	Activity of daily living procedures and interventions	sc_adl_professionalsupport
	5.66308E+15	Difficulty balancing	sc_adl_physicalactivity
	5.66316E+15	Difficulty balancing when sitting	sc_adl_physicalactivity
	5.66324E+15	Difficulty balancing when standing	sc_adl_physicalactivity
	5.66331E+15	Difficulty standing alone	sc_adl_physicalactivity
	5.66338E+15	Difficulty standing on one leg	sc_adl_physicalactivity
	5.66635E+15	Difficulty avoiding obstacles when running	sc_adl_physicalactivity
	5.66724E+15	Difficulty rolling on to side	sc_adl_physicalactivity
	5.66999E+15	Difficulty maintaining a standing position	sc_adl_physicalactivity
	5.67006E+15	Difficulty maintaining a sitting position	sc_adl_physicalactivity
	5.67035E+15	Difficulty standing from sitting	sc_adl_physicalactivity
	5.67042E+15	Difficulty pulling to standing from sitting	sc_adl_physicalactivity
	5.6705E+15	Difficulty alternating between sitting and standing	sc_adl_physicalactivity
	5.67071E+15	Difficulty sitting down	sc_adl_physicalactivity
	5.67078E+15	Difficulty sitting up	sc_adl_physicalactivity
	5.67091E+15	Difficulty moving from lying to sitting	sc_adl_physicalactivity
	5.67098E+15	Difficulty bending down	sc_adl_physicalactivity
	5.67105E+15	Difficulty bending to pick up object without falling	sc_adl_physicalactivity
	5.67118E+15	Difficulty bending to reach feet	sc_adl_physicalactivity
	5.67139E+15	Difficulty sitting	sc_adl_physicalactivity
	5.68438E+15	Difficulty moving arm	sc_adl_physicalactivity
	5.68465E+15	Difficulty moving head	sc_adl_physicalactivity
	5.68531E+15	Difficulty performing hand functions	sc_adl_physicalactivity
	5.68546E+15	Difficulty gripping	sc_adl_physicalactivity
	5.68727E+15	Difficulty balancing when reaching	sc_adl_physicalactivity
	5.68889E+15	Difficulty in initiating movement	sc_adl_physicalactivity
	5.69253E+15	Difficulty performing personal hygiene activity	sc_adl_personalcare
	5.69267E+15	Difficulty showering self	sc_adl_personalcare
	5.69274E+15	Difficulty performing bathing activity	sc_adl_personalcare
	5.6928E+15	Difficulty bathing self	sc_adl_personalcare
	5.69317E+15	Difficulty cleaning own mouth	sc_adl_personalcare
	5.69328E+15	Difficulty cleaning own teeth	sc_adl_personalcare
	5.69346E+15	Difficulty cleaning own dentures	sc_adl_personalcare
	5.69374E+15	Difficulty washing own hair	sc_adl_personalcare
	5.69387E+15	Difficulty cutting own nails	sc_adl_personalcare
	5.694E+15	Difficulty cutting own toenails	sc_adl_personalcare
	5.69423E+15	Difficulty shaving	sc_adl_personalcare
	5.69435E+15	Difficulty applying own make-up	sc_adl_personalcare
	5.69457E+15	Difficulty using toilet	sc_adl_toilet
	5.69469E+15	Difficulty using commode	sc_adl_toilet
	5.69523E+15	Difficulty cleaning self after toilet	sc_adl_personalcare
	5.69537E+15	Difficulty maintaining standard of personal hygiene	sc_adl_personalcare
	5.69544E+15	Difficulty performing dressing activity	sc_adl_personalcare
	5.69549E+15	Difficulty dressing	sc_adl_personalcare
	5.69556E+15	Difficulty putting on footwear	sc_adl_personalcare
	5.69591E+15	Difficulty adjusting clothing	sc_adl_personalcare
	5.70747E+15	Difficulty using domestic equipment	sc_adl_applianceuse
	5.70769E+15	Difficulty using cooker	sc_adl_foodprep
	5.70776E+15	Difficulty using microwave oven	sc_adl_foodprep
	5.70805E+15	Difficulty using heating appliance	sc_adl_applianceuse
	5.70954E+15	Difficulty putting electric plug in socket	sc_adl_applianceuse
	5.70961E+15	Difficulty pulling electric plug out of socket	sc_adl_applianceuse
	5.70985E+15	Difficulty washing laundry	sc_adl_applianceuse
	5.71028E+15	Difficulty doing washing-up	sc_adl_foodprep
	5.71043E+15	Difficulty disposing of household rubbish	sc_adl_homecleaning
	5.71051E+15	Difficulty cleaning room	sc_adl_homecleaning
	5.71064E+15	Difficulty doing dusting	sc_adl_homecleaning
	5.71142E+15	Difficulty making bed	sc_adl_homecleaning
	5.71162E+15	Difficulty tidying house	sc_adl_homecleaning
	5.71394E+15	Difficulty using language	sc_adl_language
	5.71409E+15	Difficulty talking	sc_adl_speech
	5.71416E+15	Difficulty finding words	sc_adl_speech
	5.71429E+15	Difficulty initiating words	sc_adl_speech
	5.7143E+15	Difficulty initiating speech	sc_adl_speech
	5.71446E+15	Difficulty using speech appropriately	sc_adl_speech
	5.71455E+15	Difficulty speaking fluently	sc_adl_speech
	5.71469E+15	Difficulty speaking at normal rate	sc_adl_speech
	5.71475E+15	Difficulty performing catering activities	sc_adl_foodprep
	5.71496E+15	Difficulty planning meals	sc_adl_foodprep
	5.71517E+15	Difficulty preparing food for eating	sc_adl_foodprep
	5.71559E+15	Difficulty preparing meal	sc_adl_foodprep
	5.71581E+15	Difficulty preparing drink	sc_adl_foodprep
	5.71596E+15	Difficulty cooking food	sc_adl_foodprep
	5.71603E+15	Difficulty carrying prepared food	sc_adl_physicalactivity
	5.73168E+15	Difficulty lifting	sc_adl_physicalactivity
	5.73182E+15	Difficulty carrying	sc_adl_physicalactivity
	5.73216E+15	Difficulty passing things from hand to hand	sc_adl_physicalactivity
	5.73224E+15	Difficulty turning pages	sc_adl_physicalactivity
	5.73252E+15	Difficulty opening and closing containers	sc_adl_physicalactivity
	5.73294E+15	Difficulty performing drawing activities	sc_adl_physicalactivity
	5.73301E+15	Difficulty performing writing activities	sc_adl_physicalactivity
	5.73489E+15	Difficulty using non-verbal communication	sc_adl_communication
	5.7368E+15	Difficulty responding to communication by others	sc_adl_communication
	5.73732E+15	Difficulty communicating intentions	sc_adl_communication
	5.73739E+15	Difficulty communicating needs and wishes	sc_adl_communication
	5.73835E+15	Difficulty drinking	sc_adl_personalcare
	5.74018E+15	Difficulty feeding self	sc_adl_foodprep
	5.74106E+15	Difficulty cutting up food	sc_adl_foodprep
	5.74166E+15	Difficulty performing mouthcare activities	sc_adl_personalcare
	5.74178E+15	Difficulty performing hair care activities	sc_adl_personalcare
	5.7543E+15	Difficulty performing nail care activities	sc_adl_personalcare
	5.8824E+15	Difficulty performing travelling activities	sc_adl_transport
	5.88258E+15	Difficulty using public transport	sc_adl_transport
	5.88266E+15	Difficulty using private transport	sc_adl_transport
	5.88273E+15	Difficulty driving a car	sc_adl_transport
	5.88314E+15	Difficulty performing activities involved in using transport	sc_adl_transport
	5.88328E+15	Difficulty crossing the road	sc_adl_transport
	5.89459E+15	Difficulty mobilising indoors	sc_adl_physicalactivity
	5.89467E+15	Difficulty getting in and out of shower	sc_adl_shower
	5.89489E+15	Difficulty getting in and out of bath	sc_adl_bath
	5.89508E+15	Difficulty getting on and off toilet	sc_adl_toilet
	5.89515E+15	Difficulty getting on to toilet	sc_adl_physicalactivity
	5.89522E+15	Difficulty getting off toilet	sc_adl_physicalactivity
	5.8958E+15	Difficulty managing steps and stairs	sc_adl_physicalactivity
	5.89587E+15	Difficulty managing stairs	sc_adl_stairuse
	5.89614E+15	Difficulty managing steps	sc_adl_walk
	5.89651E+15	Difficulty getting in and out of a chair	sc_adl_physicalactivity
	5.89665E+15	Difficulty getting out of a chair	sc_adl_physicalactivity
	5.89672E+15	Difficulty getting on and off a bed	sc_adl_physicalactivity
	5.8968E+15	Difficulty getting on a bed	sc_adl_physicalactivity
	5.89687E+15	Difficulty getting off a bed	sc_adl_physicalactivity
	5.89694E+15	Difficulty moving in bed	sc_adl_physicalactivity
	5.89705E+15	Difficulty rolling over in bed	sc_adl_physicalactivity
	5.89713E+15	Difficulty moving up and down bed	sc_adl_physicalactivity
	5.90216E+15	Difficulty sitting unsupported	sc_adl_physicalactivity
	5.91742E+15	Difficulty changing position	sc_adl_physicalactivity
	5.91873E+15	Difficulty turning onto side in bed	sc_adl_physicalactivity
	5.93082E+15	Support whilst performing an activity of daily living	sc_adl_professionalsupport
	5.93094E+15	Assisting with activity of daily living	sc_adl_professionalsupport
	5.93124E+15	Supervision whilst performing activity of daily living	sc_adl_professionalsupport
	5.93224E+15	Discussion about activity of daily living	sc_adl_professionalsupport
	5.98658E+15	Difficulty reading	sc_adl_vision
	6.58873E+15	Visual difficulty	sc_adl_vision
	7.00517E+15	Difficulty hearing high frequency sounds	sc_adl_hearing
	7.02819E+15	Difficulty performing laundry activities	sc_adl_homecleaning
	7.59085E+15	Difficulty performing personal grooming activity	sc_adl_personalcare
	8.26882E+15	Difficulty accessing toilet	sc_adl_toilet
	8.52721E+14	Personal care disability	sc_adl_personalcare
	8.52801E+14	Personal hygiene disability	sc_adl_personalcare
	9.14961E+14	Hearing difficulty with background noise	sc_adl_hearing
	9.14971E+14	Embarrassed due to hearing difficulty	sc_adl_hearing
	9.14981E+14	Frustrated due to hearing difficulty	sc_adl_hearing
	9.15001E+14	Hearing difficulty causing dispute with family	sc_adl_hearing
	9.15011E+14	Hearing difficulty hampers personal/ social life	sc_adl_hearing
	9.15021E+14	Feels handicapped due to hearing difficulty	sc_adl_hearing
	9.15031E+14	Hearing difficulty when with friends/ family	sc_adl_hearing
	9.15051E+14	Visual impairment: difficulty with close up work	sc_adl_vision
	9.15061E+14	Patient reports difficulty with peripheral vision	sc_adl_vision
	9.15071E+14	Visual impairment: difficulty using stairs	sc_adl_vision
	9.15091E+14	Visual impairment: difficulty reading newspaper print	sc_adl_vision
	9.15201E+14	Hearing difficulty when listening to TV/ radio	sc_adl_hearing
	9.15211E+14	Difficulty hearing whispers	sc_adl_hearing
	9.16491E+14	Has difficulty with speech	sc_adl_speech
	9.18671E+14	Hearing difficulty	sc_adl_hearing
	9.58991E+14	Difficulty understanding roles/regulations of service providers	sc_adl_communication
	9.59151E+14	Difficulty establishing/maintaining relationships	sc_adl_communication
	9.59221E+14	Difficulty managing stress	sc_adl_mentalhealth
	9.59301E+14	Difficulty providing physical care/safety	sc_adl_personalcare
	9.59321E+14	Difficulty providing cognitive learning experiences & activities	sc_adl_learning
	9.59471E+14	Difficulty seeing small print/calibrations	sc_adl_vision
	9.59481E+14	Difficulty seeing distant objects	sc_adl_vision
	9.59491E+14	Difficulty seeing close objects	sc_adl_vision
	9.59661E+14	Difficulty coping with grief responses	sc_adl_mentalhealth
	9.59681E+14	Difficulty expressing grief responses	sc_adl_mentalhealth
	9.60231E+14	Difficulty/inability to chew/swallow/digest	sc_adl_eating
	9.60271E+14	Difficulty hearing normal speech tones	sc_adl_hearing
	9.61511E+14	Difficulty laundering clothing	sc_adl_personalcare
	9.61521E+14	Difficulty with bathing	sc_adl_personalcare
	9.61541E+14	Difficulty shampooing/combing hair	sc_adl_personalcare
	9.61551E+14	Difficulty brushing/flossing/mouth care	sc_adl_personalcare
	9.61591E+14	Difficulty performing normal routines	sc_adl_personalcare
	9.62011E+14	Difficulty emptying bladder	sc_adl_toilet
	9.81231E+14	Difficulty interpreting/responding to verbal/nonverbal commun.	sc_adl_communication
	9.81241E+14	Difficulty hearing speech in large group settings	sc_adl_hearing
	9.81251E+14	Difficulty hearing high frequency sounds	sc_adl_hearing
	9.81391E+14	Difficulty initiating urination	sc_adl_toilet
	9.81781E+14	Difficulty with toileting activities	sc_adl_toilet
	9.81791E+14	Difficulty dressing lower body	sc_adl_personalcare
	9.81801E+14	Difficulty dressing upper body	sc_adl_personalcare
	9.82651E+14	Difficulty reading or writing	sc_adl_learning
	9.82691E+14	Difficulty continuing with/completing education	sc_adl_learning
	100779	Difficulty performing catering activities	sc_adl_foodprep
	101148	Difficulty using non-verbal communication	sc_adl_communication
	102057	Difficulty controlling domestic water temperature	sc_adl_applianceuse
	102484	Difficulty doing ironing	sc_adl_applianceuse
	103455	Difficulty using stair lift	sc_adl_stairuse
	10364	Difficulty cutting nails	sc_adl_personalcare
	104944	Difficulty putting electric plug in socket	sc_adl_applianceuse	ZM15.00
	105729	Difficulty cleaning own mouth	sc_adl_personalcare	ZT49500
	107010	Difficulty undressing	sc_adl_personalcare	ZM41500
	107021	Difficulty using decision-making strategies	sc_adl_intellectual	ZM52K00
	109368	Difficulty moving up and down bed	sc_adl_physicalactivity	ZOB2500
	111122	Difficulty washing self	sc_adl_shower	Z899A11
	111308	Advice to avoid activity of daily living	sc_adl_professionalsupport	ZM47500
	111799	Dressing disability	sc_adl_personalcare	Z897A00
	111808	Difficulty understanding verbal language	sc_adl_language	Z8A7500
	111863	Offering encouragement to perform activity of daily living	sc_adl_professionalsupport	Z7CI600
	111879	Difficulty understanding written language	sc_adl_language	ZOD8500
	112505	Difficulty performing personal care activity	sc_adl_personalcare	1P82000
	113597	Difficulty preparing drink	sc_adl_foodprep	ZG13200
	113697	Difficulty using dishwasher	sc_adl_applianceuse	Z8A6600
	113969	Difficulty doing dusting	sc_adl_homecleaning	1BcL.00
	115126	Difficulty cleaning teeth	sc_adl_personalcare	Z4G1311
	18351	Difficulty managing medication	sc_adl_medication	1BcQ.00
	19405	Difficulty washing self	sc_adl_shower	1P82.00
	19666	Difficulty hearing	sc_adl_hearing	ZM1C500
	19724	Difficulty getting in and out of a chair	sc_adl_physicalactivity	ZM26500
	22355	Activity of daily living techniques	sc_adl_professionalsupport	ZM56500
	24649	Difficulty cutting own nails	sc_adl_personalcare	Z897F11
	24803	Difficulty cooking food	sc_adl_foodprep	Z8B1500
	24969	Difficulty performing gardening activities	sc_adl_gardening	Z89D500
	24973	Difficulty catering for self	sc_adl_foodprep	ZE87.12
	24985	Difficulty preparing meal	sc_adl_foodprep	ZOC6500
	24987	Difficulty using washing facilities	sc_adl_personalcare	Z794.00
	25009	Difficulty bathing self	sc_adl_bath	Z899A00
	25240	Discussion about activity of daily living	sc_adl_professionalsupport	ZM1E500
	25288	Difficulty speaking	sc_adl_speech	ZN67500
	25288	Difficulty speaking	sc_adl_speech	ZM16500
	25567	Difficulty getting in and out of bath	sc_adl_bath	ZM1BZ00
	1.96363E+15	Disability code - Personal, Self Care and Continence	sc_adl_personalcare
	25903	Difficulty performing dressing activity	sc_adl_personalcare	ZM35.00
	25994	Difficulty managing steps and stairs	sc_adl_stairuse	Z89DG00
	26151	Difficulty using cooker	sc_adl_foodprep	Z4A4200
	26203	Difficulty cutting toenails	sc_adl_personalcare	ZT4B500
	26225	Difficulty using toilet	sc_adl_toilet	ZT4B500
	26315	Difficulty get on and off a bed	sc_adl_physicalactivity	ZO7H.00
	26730	Difficulty disposing of household rubbish	sc_adl_homecleaning	Z8A5.00
	28540	Difficulty shaving	sc_adl_physicalactivity	ZOA5.00
	29104	Specific disability rehab.	sc_adl_physicalactivity	ZM28500
	31191	Difficulty driving a car	sc_adl_transport	Z899F11
	34905	Bathing disability	sc_adl_bath	Z89A700
	35261	Difficulty getting off a bed	sc_adl_physicalactivity	ZOC9500
	35280	Difficulty tidying house	sc_adl_homecleaning	ZM53A00
	35280	Difficulty tidying house	sc_adl_homecleaning	Z899P00
	36878	Assisting with activity of daily living	sc_adl_professionalsupport	8F6..00
	37563	Difficulty performing toileting activities	sc_adl_toilet	ZN27F00
	38127	ADL - Support whilst performing an activity of daily living	sc_adl_professionalsupport	Z89DH00
	38695	Difficulty with personal care	sc_adl_personalcare	ZOCB500
	39022	Difficulty hearing with background noise	sc_adl_hearing	ZM54F00
	41284	Personal care disability	sc_adl_personalcare	ZM54F00
	43223	OPCS personal care disability scale	sc_adl_personalcare	Z121200
	44450	Difficulty getting in bath	sc_adl_bath	Z89A200
	44725	Difficulty performing personal hygiene activity	sc_adl_personalcare	Z9M6211
	44846	Difficulty using urine bottle	sc_adl_toilet	Z86..11
	46335	Difficulty using amenities	sc_adl_applianceuse	1C18.00
	46866	Difficulty walking up stairs	sc_adl_stairuse	Z87..00
	47079	Difficulty cleaning own dentures	sc_adl_personalcare	ZRasB00
	47890	Difficulty dressing	sc_adl_personalcare	ZO7I500
	48240	Personal hygiene disability	sc_adl_personalcare	Z895.00
	48322	Difficulty using speech appropriately	sc_adl_speech	Z89AH00
	48741	Self-care disability	sc_adl_personalcare	ZN15.00
	48821	Difficulty washing hair	sc_adl_personalcare	ZOA6900
	50843	Difficulty performing logical sequencing	sc_adl_intellectual	Z897K00
	51190	Difficulty cutting fingernail	sc_adl_personalcare	Z8A6500
	51203	Difficulty moving in bed	sc_adl_physicalactivity	Z896.00
	51390	Difficulty getting on and off toilet	sc_adl_toilet	ZT4F500
	53162	Advice to undertake activity of daily living	sc_adl_professionalsupport	Z87..11
	53493	Difficulty getting on a bed	sc_adl_physicalactivity	Z899511
	54517	Difficulty using lavatory	sc_adl_toilet	Z7C9300
	55489	Difficulty turning onto side in bed	sc_adl_physicalactivity	Z899K11
	56920	Difficulty performing travelling activities	sc_adl_transport	ZOD5.00
	57454	Difficulty cleaning dentures	sc_adl_personalcare	ZO7O.00
	57455	Difficulty organising a journey	sc_adl_transport	ZG12100
	57646	Advice about activity of daily living	sc_adl_professionalsupport	ZOCA500
	57653	Difficulty sitting down on a chair	sc_adl_physicalactivity	Z89A711
	58974	Difficulty riding a bike	sc_adl_transport	ZOD7500
	59135	Difficulty using a non-speech system for communication	sc_adl_hearing	ZN25.00
	59183	Difficulty adjusting clothing	sc_adl_personalcare	Z897K11
	1.87279E+15	Special education needs - other difficulty/disability	sc_adl_learning
	8.52801E+14	Personal hygiene disability	sc_adl_personalcare
	59521	Difficulty walking up step	sc_adl_physicalactivity	ZN28500
	5967	Hearing difficulty	sc_adl_hearing	ZG11.00
	59747	Advice to stop activity of daily living	sc_adl_professionalsupport	ZOC7500
	59773	Difficulty managing stairs	sc_adl_stairuse	ZN27P11
	59847	Difficulty washing own hair	sc_adl_personalcare	ZT4A500
	59867	OPCS eating, drinking and digestion disability scale	sc_adl_foodprep	Z8A8500
	59773	Difficulty managing stairs	sc_adl_stairuse	ZOA7A00
	59847	Difficulty washing own hair	sc_adl_personalcare	1C12.00
	59867	OPCS eating, drinking and digestion disability scale	sc_adl_foodprep	ZG14200
	60899	Difficulty showering self	sc_adl_shower	ZOA6500
	61506	Difficulty using verbal communication	sc_adl_communication	Z899500
	61641	Difficulty carrying out gardening activities	sc_adl_gardening	ZRas700
	61937	Difficulty turning over in bed	sc_adl_physicalactivity	ZOA6500
	62464	Difficulty performing mouthcare activities	sc_adl_personalcare	Z899500
	62765	Difficulty climbing stairs	sc_adl_stairuse	ZRas700
	63178	Difficulty obtaining food	sc_adl_foodprep	Z89DB00
	63272	Difficulty performing labouring activities	sc_adl_physicalactivity	ZT46500
	63322	Difficulty walking down step	sc_adl_physicalactivity	ZN67511
	63686	Difficulty getting into shower	sc_adl_shower	ZOD6511
	6375	Difficulty in walking	sc_adl_walk	Z897500
	64179	Difficulty initiating words	sc_adl_speech	ZOA6911
	64226	Difficulty carrying out travelling activities	sc_adl_transport	ZM19500
	65295	Difficulty doing washing-up	sc_adl_foodprep	ZNA2500
	65296	Difficulty cleaning room	sc_adl_homecleaning	ZOA7F00
	65657	Difficulty using public transport	sc_adl_transport	ZO7B500
	65659	Difficulty using private transport	sc_adl_transport	N097.00
	66015	Difficulty cleaning food preparation area	sc_adl_foodprep	ZT4E500
	66046	Difficulty making drink	sc_adl_foodprep	ZN25.11
	66067	Difficulty maintaining standard of personal hygiene	sc_adl_personalcare	ZM53500
	66067	Difficulty maintaining standard of personal hygiene	sc_adl_personalcare	ZM53F00
	66548	Difficulty cutting nails	sc_adl_personalcare	ZN27500
	66672	Helping with activity of daily living	sc_adl_professionalsupport	ZN27A00
	67595	Difficulty putting on footwear	sc_adl_personalcare	ZM59500
	67595	Difficulty putting on footwear	sc_adl_personalcare	ZM1C511
	68331	Difficulty preparing food for eating	sc_adl_foodprep	Z89C500
	68361	Difficulty using microwave oven	sc_adl_applianceuse	Z89C500
	68429	Difficulty with personal care	sc_adl_personalcare	Z77C.72
	69553	Difficulty getting out of shower	sc_adl_shower	Z121211
	69983	Teaching how to perform activity of daily living	sc_adl_professionalsupport	Z8A6D00
	70011	Difficulty performing clerical activities	sc_adl_clerical	Z8A6D00
	70041	Giving encouragement to perform activity of daily living	sc_adl_professionalsupport	ZM1B500
	70131	Difficulty managing food container	sc_adl_foodprep	ZM29500
	71227	Difficulty cleaning own teeth	sc_adl_personalcare	Z77C.30
	72033	Difficulty getting off toilet	sc_adl_toilet	ZO7C500
	73896	Difficulty operating shower controls	sc_adl_shower	Z1P2200
	7931	Difficulty cutting own toenails	sc_adl_personalcare	ZNA4500
	8.52721E+14	Personal care disability	sc_adl_personalcare
	85996	Difficulty managing appliance when dressing and undressing	sc_adl_applianceuse	Z4G1300
	88777	Difficulty walking down stairs	sc_adl_stairuse	ZM1A500
	89010	Difficulty setting meal table	sc_adl_foodprep	Z897F00
	89709	Difficulty managing medication due to special needs	sc_adl_medication	ZO7Q500
	90111	Difficulty using domestic equipment	sc_adl_applianceuse	ZM3A500
	91945	Difficulty getting on to toilet	sc_adl_toilet	Z899F00
	92049	Difficulty getting on and off furniture	sc_adl_physicalactivity	Z8A9500
	92207	Difficulty maintaining correct food temperature	sc_adl_foodprep	ZOA6E00
	94668	Difficulty filling bath	sc_adl_bath	ZM54A00
	95777	[X]Difficulty in walking, not elsewhere classified	sc_adl_physicalactivity	8BMK.00
	95832	Difficulty emptying bath	sc_adl_bath	ZM25.00
	95865	Difficulty drying washing	sc_adl_foodprep	ZO7P500
	97021	Difficulty in ability to defaecate	sc_adl_toilet	ZOC5.00
	97402	Difficulty getting in and out of shower	sc_adl_shower	ZM1G500
	97410	Difficulty cleaning false teeth	sc_adl_personalcare	ZM36500
	98401	Difficulty using heating appliance	sc_adl_applianceuse	Ryu3100
	98448	Difficulty managing medication	sc_adl_medication	ZM38500
	99100	Difficulty flushing toilet	sc_adl_toilet	ZM52F00
	99153	Difficulty cutting own fingernails	sc_adl_personalcare	J52y100
	99879	Difficulty taking care of clothes	sc_adl_personalcare	ZO7A.00
	99879	Difficulty taking care of clothes	sc_adl_personalcare	Z897K12
	99966	Difficulty using cooking utensils	sc_adl_foodprep	ZM2D500
	99967	Difficulty carrying prepared food	sc_adl_foodprep	8BMQ.00
Disability	1.2601E+13	DLA 370 Disability living allowance completed	sc_disabilty_livingallowance	ZM1F500
	6.20911E+14	Walking disability	sc_disability_physical
	2.96991E+14	Physical disability	sc_disability_physical	ZM3C500
	401263019	Disability assessment - mental	sc_disability_mental	Z899K00
	251039014	Disability living allowance	sc_disability_livingallowance	ZM51500
	251107017	Disability NOS	sc_disability_severity	ZM51500
	35523013	Disability	sc_disability_severity	ZM2B500
	460840018	Disability affecting daily living	sc_disability_severity
	3.98391E+14	Mild intellectual disability	sc_disability_intellectual
	9.08951E+14	[RFC] Physical disability	sc_disability_physical
	251102011	Disability - moderate	sc_disability_severity
	1.33431E+14	Specific disability rehab.	sc_disability_rehabilitation
	251103018	Disability - severe	sc_disability_severity
	251101016	Disability - slight	sc_disability_severity
	256928012	Disability assessment-physical	sc_disability_physical
	4.26591E+14	Severe intellectual disability	sc_disability_intellectual
	409227016	Oswestry disability index score	sc_disability_scale
	295664013	Intellectual disability	sc_disability_intellectual
	9.09991E+14	[RFC] Disability	sc_disability_severity
	1.67358E+15	Ineligibility for diabetic eye screening: Physical disability	sc_disability_physical
	251104012	Chronic physical disability	sc_disability_physical
	257063014	Mental disability admission score	sc_disability_mental
	2533384017	Parent has physical disability	sc_disability_family
	1.1356E+15	Parent has a disability	sc_disability_family
	1.06428E+15	Father has physical disability	sc_disability_family
	257066018	Mental disability in-patient score	sc_disability_mental
	4.96961E+14	Sibling has disability	sc_disability_family
	257062016	Mental disability assessment score	sc_disability_mental
	257067010	Mental disability discharge score	sc_disability_mental
	2.32181E+14	Physical disability admission score	disability_general
	251105013	Poor adaptation to disability	sc_disability_intellectual
	1.33441E+14	Specific disability rehab. NOS	sc_disability_rehabilitation
	2.32191E+14	Physical disability assessment score	disability_general
	7.00511E+14	Disability living allowance medical examination fee paid	sc_disabilty_livingallowance
	1.06422E+15	Mother has physical disability	sc_disability_family
	7.00521E+14	Disability living allowance medical examination fee unpaid	sc_disabilty_livingallowance
	4.23501E+14	Profound intellectual disability	sc_disability_intellectual
	1.96361E+15	Disability code - Mobility and Gross Motor	sc_disability_physical
	6.69211E+14	On social services disability register	sc_disability_register
	1.71481E+15	DS1500 Disability living allowance report declined	_livingallowance
	1.71481E+15	DS1500 Disability living allowance report declined	sc_disabilty_livingallowance
	1.96381E+15	Disability impact perception: No - not limited	sc_disability_intellectual
	1.96377E+15	Disability impact perception: Yes - limited a lot	sc_disability_intellectual
	1.96379E+15	Disability impact perception: Yes - limited a little	sc_disability_intellectual
	1.96364E+15	Disability code - Progressive Conditions and Physical Health	sc_disability_physical
	1.06478E+15	Neck disability index score	sc_disability_scale
	1.82136E+15	Intellectual functioning disability	sc_disability_intellectual
	1.96348E+15	Disability code - Behaviour and Emotional	sc_disability_mental
	1.96362E+15	Disability code - Perception of Physical Danger	sc_disability_intellectual
	1.96368E+15	Disability code - Speech	sc_disability_speech
	461293018	Intellectual disability screening	sc_disability_intellectual
	1.96349E+15	Disability code - Hearing	sc_disability_hearing
	2.01409E+15	Constant supervision and care required due to disability indicator	sc_disability_general
	1.9635E+15	Disability code - Manual Dexterity	sc_disability_learning
	1.96366E+15	Disability code - Sight	sc_disability_vision
	4.59007E+15	Disability assessment observations - physical	sc_disability_physical
	1.96373E+15	Disability impact perception	sc_disability_intellectual
	1.06422E+15	Mother has physical disability	sc_disability_family
	1.06428E+15	Father has physical disability	sc_disability_family
	1.06478E+15	Neck disability index score	sc_disability_scale
	1.12978E+15	Severe learning disability	sc_disability_learning
	1.12981E+15	Moderate learning disability	sc_disability_learning
	1.1356E+15	Parent has a disability	sc_disability_family
	1.16285E+15	Learning disability annual health check invitation	sc_disability_learning
	1.16289E+15	Learning disability annual health check verbal invitation	sc_disability_learning
	1.16293E+15	Learning disability annual health check telephone invitation	sc_disability_learning
	1.16425E+15	Learning disability annual health check letter invitation	sc_disability_learning
	1.17563E+15	Exception reporting - learning disability quality indicators	sc_disability_learning
	1.19294E+16	Oswestry disability index	sc_disability_scale
	1.2601E+13	DLA 370 Disability living allowance completed	sc_disabilty_livingallowance
	460840018	Disability affecting daily living	sc_disability_severity
	1.26204E+16	STOMP (Stopping Over-Medication of People with Learning Disability, Autism or Both) medication review	disability_learning
	1.33431E+14	Specific disability rehab.	sc_disability_rehabilitation
	1.33441E+14	Specific disability rehab. NOS	sc_disability_rehabilitation
	1.3622E+16	Severe intellectual disability, progressive spastic diplegia syndrome	sc_disability_learning
	1.36978E+16	Significant learning disability	sc_disability_learning
	1.37844E+16	Learning disability	sc_disability_learning
	1.42592E+16	Intellectual disability care plan	sc_disability_intellectual
	1.42822E+16	Employment status : Long-term sick/disabled/receiving sickness and disability benefits	sc_disability_livingallowance
	1.42822E+16	Employment status : Not receiving sickness/disability benefits and not working/seeking work	sc_disability_livingallowance
	1.55004E+15	Mild learning disability	sc_disability_learning
	1.55005E+15	Profound learning disability	sc_disability_learning
	1.56399E+15	Learning disability - specialty	sc_disability_learning
	1.62044E+15	Learning disability	sc_disability_severity
	1.67358E+15	Ineligibility for diabetic eye screening: Physical disability	sc_disability_physical
	1.67359E+15	Ineligib for diab. eye screening: Learning or mental disability	sc_disability_physical
	1.71481E+15	DS1500 Disability living allowance report declined	sc_disabilty_livingallowance
	1.75501E+15	Learning disability annual health check invitation first letter	sc_disability_learning
	1.75502E+15	Learning disability annual health check invitation second letter	sc_disability_learning
	1.75503E+15	Learning disability annual health check invitation third letter	sc_disability_learning
	1.82396E+15	Learning disability confirmed	sc_disability_learning
	1.85581E+15	Learning disability monitoring in primary care	sc_disability_learning
	1.85583E+15	Learning disability monitoring in secondary care	sc_disability_learning
	1.85697E+15	Did not attend learning disability monitoring	sc_disability_learning
	1.85698E+15	Learning disability follow-up	sc_disability_learning
	1.8609E+15	Preferred place of care no longer learning disability unit	sc_disability_learning
	1.87337E+15	Care contact service: learning disability	sc_disability_learning
	1.88733E+15	Specific learning disability	sc_disability_severity
	1.96348E+15	Disability code - Behaviour and Emotional	sc_disability_mental
	1.96349E+15	Disability code - Hearing	sc_disability_hearing
	1.9635E+15	Disability code - Manual Dexterity	sc_disability_learning
	1.96361E+15	Disability code - Mobility and Gross Motor	sc_disability_physical
	1.96362E+15	Disability code - Perception of Physical Danger	sc_disability_intellectual
	1.96364E+15	Disability code - Progressive Conditions and Physical Health	sc_disability_physical
	1.96366E+15	Disability code - Sight	sc_disability_vision
	1.96368E+15	Disability code - Speech	sc_disability_speech
	1.96373E+15	Disability impact perception	sc_disability_intellectual
	1.96377E+15	Disability impact perception: Yes - limited a lot	sc_disability_intellectual
	1.96379E+15	Disability impact perception: Yes - limited a little	sc_disability_intellectual
	1.96381E+15	Disability impact perception: No - not limited	sc_disability_intellectual
	1.96382E+15	Disability impact perception: Prefer not to say	sc_disability_intellectual
	2.01409E+15	Constant supervision and care required due to disability indicator	sc_disability_general
	2157841010	Sensory disability	sc_disability_sensory
	2.29171E+15	Multiple and complex disability without physical disability	sc_disability_complex
	2.29175E+15	Multiple and complex disability with physical disability	sc_disability_complex
	2.32181E+14	Physical disability admission score	disability_general
	2.32191E+14	Physical disability assessment score	disability_general
	2.37935E+15	Died in learning disability unit	sc_disability_complex
	2.40318E+15	Seen by learning disability team	sc_disability_learning
	2.45242E+15	Learning disability care plan	sc_disability_learning
	2474675019	Referral to learning disability team	sc_disability_learning
	2474676018	Discharge from learning disability team	sc_disability_learning
	251039014	Disability living allowance	sc_disability_livingallowance
	251101016	Disability - slight	sc_disability_severity
	251102011	Disability - moderate	sc_disability_severity
	251103018	Disability - severe	sc_disability_severity
	251104012	Chronic physical disability	sc_disability_physical
	251105013	Poor adaptation to disability	sc_disability_intellectual
	251107017	Disability NOS	sc_disability_severity
	2.52835E+15	General learning disability	sc_disability_learning
	2533384017	Parent has physical disability	sc_disability_family
	2548475019	On learning disability register	sc_disability_learning
	256928012	Disability assessment-physical	sc_disability_physical
	257062016	Mental disability assessment score	sc_disability_mental
	257063014	Mental disability admission score	sc_disability_mental
	257066018	Mental disability in-patient score	sc_disability_mental
	257067010	Mental disability discharge score	sc_disability_mental
	2.61353E+15	Paternal learning disability	sc_disability_family
	2.61361E+15	Maternal learning disability	sc_disability_family
	295664013	Intellectual disability	sc_disability_intellectual
	2.96991E+14	Physical disability	sc_disability_physical
	3.00336E+15	Profound learning disability	sc_disability_learning
	3.15515E+15	Severe learning disability	sc_disability_learning
	342177013	Intellectual functioning disability	sc_disability_intellectual
	3.49368E+15	Moderate learning disability	sc_disability_learning
	35523013	Disability	sc_disability_severity
	3.75682E+15	Borderline learning disability	sc_disability_learning
	3.91095E+15	Mild learning disability	sc_disability_learning
	3.95061E+14	Learning disability	sc_disability_learning
	3.98391E+14	Mild intellectual disability	sc_disability_intellectual
	3.98811E+14	Moderate intellectual disability	sc_disability_intellectual
	401263019	Disability assessment - mental	sc_disability_mental
	409227016	Oswestry disability index score	sc_disability_scale
	4.23501E+14	Profound intellectual disability	sc_disability_intellectual
	4.26591E+14	Severe intellectual disability	sc_disability_intellectual
	4.53745E+15	DLA - Disability living allowance	sc_disability_livingallowance
	4.59007E+15	Disability assessment observations - physical	sc_disability_physical
	4.59084E+15	Physical disability inpatient score	sc_disability_physical
	4.59085E+15	Physical disability discharge score	sc_disability_physical
	460840018	Disability affecting daily living	sc_disability_severity
	461293018	Intellectual disability screening	sc_disability_intellectual
	4.96961E+14	Sibling has disability	sc_disability_family
	4.97649E+15	Gross motor disability	sc_disability_physical
	4.97652E+15	Fine motor disability	sc_disability_physical
	4.97653E+15	Hand function disability	sc_disability_physical
	5.49458E+15	Specific disability rehabilitation	sc_disability_rehabilitation
	5.54992E+15	Disability assessment schedule	sc_disability_assessment
	5.54994E+15	Disability rating scale	sc_disability_scale
	5.55214E+15	EDSS - Expanded disability status scale	sc_disability_EDSS
	5.64579E+15	Behavioural disability	sc_disability_behavioral
	5.64778E+15	Health of the Nation Outcome Scale item 5 - physical illness/disability	sc_disability_scale
	6.69211E+14	On social services disability register	sc_disability_register
	6.72372E+15	Multiple disability	sc_disability_complex
	6.76278E+15	Learning disability - speciality	sc_disability_severity
	6.7628E+15	Learning disability	sc_disability_severity
	7.00511E+14	Disability living allowance medical examination fee paid	sc_disabilty_livingallowance
	7.31635E+15	Manchester foot pain and disability index score	sc_disability_scale
	7.32016E+15	Hip disability and osteoarthritis outcome score	sc_disability_scale
	7.75093E+15	FRAXE intellectual disability syndrome	sc_disability_intellectual
	7.78035E+15	X-linked intellectual disability Schimke type	sc_disability_intellectual
	7.78141E+15	WHODAS (World Health Organization Disability Assessment Schedule) 2.0	sc_disability_general
	8.05746E+15	Hearing disability	sc_disability_hearing
	8.05747E+15	Visual disability	sc_disability_vision
	8.05803E+15	Roland-Morris disability questionnaire score	sc_disability_scale
	8.06297E+15	Emotional behaviour disability	sc_disability_behavioral
	8.09953E+15	Disability living allowance medical examination form sent off	sc_disability_livingallowance
	8.21702E+15	Disability living allowance representative claim administration	sc_disability_livingallowance
	8.22112E+15	Physical disability	sc_disability_physical
	8.28511E+15	Patient reported disability	sc_disability_general
	8.33756E+15	Significant learning disability	sc_disability_learning
	8.43407E+15	Learning Disability and Communication TOM (Therapy Outcome Measure) activity score	sc_disability_learning
	8.43409E+15	Learning Disability and Communication TOM (Therapy Outcome Measure) impairment score	sc_disability_learning
	8.4341E+15	Learning Disability and Communication TOM (Therapy Outcome Measure) participation score	sc_disability_learning
	8.43411E+15	Learning Disability and Communication TOM (Therapy Outcome Measure) wellbeing score	sc_disability_learning
	8.45948E+15	Learning disability annual health check invitation SMS (short message service) text message	sc_disability_learning
	8.45951E+15	Learning disability annual health check invitation email	sc_disability_learning
	8.57391E+14	Referral to learning disability team	sc_disability_learning
	9.08941E+14	[RFC] Learning disability	sc_disability_learning
	9.08951E+14	[RFC] Physical disability	sc_disability_physical
	9.09991E+14	[RFC] Disability	sc_disability_severity
	9.17061E+14	Disability assessment	disability_general
	100648	[X]Profound learning disability	sc_disability_learning
	101647	OPCS continence disability scale	sc_disability_scale
	102407	DS1500 Disability living allowance report discussed	sc_disabilty_livingallowance
	103239	Sibling has disability	sc_disability_family
	106219	Learning disability annual health check invitation	sc_disability_learning
	106247	Learning disability annual health check letter invitation	sc_disability_learning	Eu81700
	106248	Learning disability annual health check telephone invitation	sc_disability_learning	ZRas400
	106249	Learning disability annual health check verbal invitation	sc_disability_learning	6743000
	106272	Learning disability annual health check invtation 1st letter	sc_disability_learning	13L1311
	54174	OPCS dexterity disability scale	sc_disability_DSS	9mA..00
	106274	Learning disability annual health check invtation 2nd letter	sc_disability_learning	9mA2.00
	106276	Learning disability annual health check invtation 3rd letter	sc_disability_learning	9mA1.00
	107533	Multiple and complex disability with physical disability	sc_disability_complex	9mA0.00
	107883	Multiple and complex disability without physical disability	sc_disability_physical	ZRas500
	107968	[X]Specific learning disability	sc_disability_learning	9mA2000
	11593	DAS - Disability assessment schedule	sc_disability_assessment	9mA2100
	11866	Intellectual functioning disability	sc_disability_intellectual	9mA2200
	19436	Learning disability	sc_disability_learning	13VC800
	21496	[V]Limitation of activities due to disability	sc_disability_physical	13VC700
	22760	On learning disability register	sc_disability_learning	ZRBD.11
	26184	Disability assessment schedule	sc_disability_learning	Z7CBE00
	27462	Disability-mild	sc_disability_severity	ZS34.11
	32667	Discharge from learning disability team	sc_disability_learning	ZV4KA00
	36925	Parent has physical disability	sc_disability_family	8HX..00
	38071	Physical disability	sc_disability_physical	918e.00
	3972	Disability - severe	sc_disability_severity	ZRBD.00
	40625	Expanded disability status scale	sc_disability_EDSS	13VC000
	41275	Disability rating scale	sc_disabilty_livingallowance	8Hg2.00
	41335	OPCS locomotion disability scale	sc_disability_scale	13L9.00
	4477	[X]Learning disability NOS	sc_disability_learning	13VM.00
	45434	Specific disability rehab. NOS	sc_disabilty_livingallowance	13VC200
	46735	Poor adaptation to disability	sc_disability_intellectual	ZRVE.12
	47063	Sensory disability	sc_disability_sensory	ZRBE.00
	47713	Auditory disability with normal hearing	sc_disability_hearing	ZRasA00
	58908	ADN - Auditory disability with normal hearing	sc_disability_hearing	Eu81z11
	6636	Disability assessment-physical	sc_disability_physical	8F6Z.00
	67576	OPCS hearing disability scale	sc_disability_hearing	13VC400
	8714	Disability assessment - mental	sc_disability_intellectual	13VL.00
	8714	Disability assessment - mental	sc_disability_mental	ZE11.13
	9137	Disability living allowance	sc_disabilty_livingallowance	ZE11.14
	96338	On social services disability register	sc_disability_register	39...00
	96895	Learning disability health examination	sc_disability_learning	ZRas800
	98342	[X]Moderate learning disability	sc_disability_learning	3A...00
	98352	Mother has physical disability	sc_disability_family	3A...00
	98409	Parent has a disability	sc_disability_family	13OC.00
	99774	[X]Mild learning disability	sc_disability_learning	918o.00
		Learning disability annual health check invitation	sc_disability_intellectual	69DB.00
	114653	Difficulty comprehending speech	sc_disability_speech	Eu81400
Community Care	6.2431E+13	Referral to community mental health team	sc_communitycare_mentalhealth	13LB.00
	1.15625E+15	Referral to community lymphoedema service	sc_communitycare_specialist	13L1111
	1484890014	Referral to community alcohol team	sc_communitycare_drugetoh	Eu81600
	1.84681E+14	Referral to community psychiatric nurse	sc_communitycare_mentalhealth	1BcX.00
	1.75713E+15	Referral to community dermatology service	sc_communitycare_specialist	9mA..00
	5.95242E+15	Referral to community dietetics service	sc_communitycare_dietician
	2549384010	Referral to community matron	sc_communitycare_matron
	1.5747E+15	Community Physiotherapy Referral	sc_communitycare_physio
	1.5747E+15	Community Physiotherapy Referral	sc_communitycare_physio
	1.57471E+15	Community Chiropody Referral	sc_communitycare_podiatrist
	1.57471E+15	Community Chiropody Referral	sc_communitycare_podiatrist
	1.57472E+15	Community Dietician Referral	sc_communitycare_dietician
	5.95526E+15	Referral to community-based speech and language therapist	sc_communitycare_OT
	449070011	Referral to community-based podiatry service	sc_communitycare_podiatrist
	5.96755E+15	Referral to community rehabilitation	sc_communitycare_rehabilitation
	449319013	Referral to community-based nurse	sc_communitycare_nurse
	5.95511E+15	Referral to community-based dietitian	sc_communitycare_dietician
	7.55271E+14	Referral to community anticoagulation clinic	sc_communitycare_specialist
	1.57469E+15	Community Occupational Therapy Referral	sc_communitycare_OT
	1.75717E+15	Referral to community ophthalmology service	sc_communitycare_specialist
	7.68057E+15	Referral to community service	sc_communitycare_services
	1.78437E+15	Referral to chronic obstructive pulmonary disease community nursing team	sc_communitycare_specialist
	1.92561E+15	Referral to community Parkinsons disease clinical nurse specialist	sc_communitycare_specialist
	1.92654E+15	Referral by community-based dietitian	sc_communitycare_specialist
	1.93595E+15	Referral to community nephrology clinic	sc_communitycare_specialist
	1.94992E+15	Source of referral: Community Health Service	sc_communitycare_specialist
	1.96153E+15	Referral to community meals service	sc_communitycare_specialist
	1.96203E+15	Referral to community nursing service	sc_communitycare_specialist
	1.96289E+15	Source of community referral: Ambulance Service	sc_communitycare_specialist
	1.96291E+15	Source of community referral: Mental Health Service	sc_communitycare_specialist
	1.98143E+15	A&E source of referral - community dental service	sc_communitycare_specialist
	2.00849E+15	Referral to community urgent care service	sc_communitycare_specialist
	2.00852E+15	Referral to community stroke service	sc_communitycare_specialist
	2.00854E+15	Referral to community frailty service	sc_communitycare_specialist
	2.11258E+15	Referral to community multidisciplinary care team	sc_communitycare_specialist
	2.11666E+15	Referral to community diabetes service	sc_communitycare_specialist
	2.13674E+15	Referral to community treatment room	sc_communitycare_specialist
	2.16963E+15	Referral to community phlebotomist	sc_communitycare_specialist
	2.17677E+15	Referral to community diabetes specialist nurse declined	sc_communitycare_specialist
	2.18265E+15	Referral to community diabetes clinic	sc_communitycare_specialist
	2.18269E+15	Referral to community paediatric clinic	sc_communitycare_specialist
	2.18273E+15	Referral to community musculoskeletal service	sc_communitycare_specialist
	2.19232E+15	Referral to community geriatrician	sc_communitycare_specialist
	2.2142E+15	Referral to community dietician	sc_communitycare_specialist
	2.26904E+15	Referral to community Parkinsons service	sc_communitycare_specialist
	8.24905E+15	Referral to COPD (chronic obstructive pulmonary disease) community nursing team	sc_communitycare_specialist
	1.75709E+15	Referral to community ear, nose and throat service	sc_communitycare_specialist
	1.75725E+15	Referral to community cardiology service	sc_communitycare_specialist
	4.79981E+14	Referral to community diabetes specialist nurse	sc_communitycare_specialist
	8.31381E+14	Referral to community elderly medicine team	sc_communitycare_specialist
	1.86356E+15	Referral to community pharmacist	sc_communitycare_pharmacy
	8.31141E+14	Referral to social services community outreach team	sc_communitycare_socialservice
	1.75705E+15	Referral to community urology service	sc_communitycare_specialist
	449080010	Referral to community-based occupational therapy service	sc_communitycare_OT
	449080010	Referral to community-based occupational therapy service	sc_communitycare_OT
	449080010	Referral to community-based occupational therapy service	sc_communitycare_OT
	6.65071E+14	Referral to community rapid response team	sc_communitycare_specialist
	5.95236E+15	Referral to community chiropody service	sc_communitycare_podiatrist
	5.95236E+15	Referral to community chiropody service	sc_communitycare_podiatrist
	1.67539E+15	Referral by community alcohol team	sc_communitycare_drugetoh
	1.15018E+15	Referral to community nursing out of hours service	sc_communitycare_nurse
	8.31391E+14	Referral to community intermediate care team	sc_communitycare_specialist
	5.95523E+15	Referral to community physiotherapist	sc_communitycare_OT
	5.95523E+15	Referral to community physiotherapist	sc_communitycare_OT
	5.95523E+15	Referral to community physiotherapist	sc_communitycare_physio
	5.95523E+15	Referral to community physiotherapist	sc_communitycare_physio
	1.75721E+15	Referral to community vasectomy service	sc_communitycare_specialist
	8.28062E+15	Referral to community leg ulcer clinic	sc_communitycare_specialist
	1.77461E+15	Referral to community cardiology clinic	sc_communitycare_specialist
	1.42335E+16	Referral to CPCS (Community Pharmacist Consultation Service)	sc_communitycare_pharmacy
	5.95252E+15	Referral to community-based physiotherapy service	sc_communitycare_OT
	5.95252E+15	Referral to community-based physiotherapy service	sc_communitycare_OT
	5.95252E+15	Referral to community-based physiotherapy service	sc_communitycare_physio
	5.95252E+15	Referral to community-based physiotherapy service	sc_communitycare_physio
	8.31371E+14	Referral to community occupational health	sc_communitycare_OT
	8.31371E+14	Referral to community occupational health	sc_communitycare_OT
	8.31371E+14	Referral to community occupational health	sc_communitycare_OT
	5.95522E+15	Referral to community-based physiotherapist	sc_communitycare_physio
	5.95522E+15	Referral to community-based physiotherapist	sc_communitycare_physio
	5.95522E+15	Referral to community-based physiotherapist	sc_communitycare_OT
	5.95522E+15	Referral to community-based physiotherapist	sc_communitycare_OT
	5.95253E+15	Referral to community physiotherapy service	sc_communitycare_physio
	5.95253E+15	Referral to community physiotherapy service	sc_communitycare_physio
	5.95253E+15	Referral to community physiotherapy service	sc_communitycare_OT
	5.95253E+15	Referral to community physiotherapy service	sc_communitycare_OT
	1.95358E+15	Referral to occupational therapy community clinic	sc_communitycare_OT
	1.95358E+15	Referral to occupational therapy community clinic	sc_communitycare_OT
	1.95358E+15	Referral to occupational therapy community clinic	sc_communitycare_OT
	2.40869E+15	Referral to Macmillan physiotherapist	sc_palliativecare
	1.67535E+15	Referral to community dental service	sc_communitycare_dental
	2.43583E+15	Referral to Community Navigator	sc_communitycare_navigator
	5.95512E+15	Referral to community dietitian	sc_communitycare_dietician
	1.89691E+14	Referral to intermediate care - community rehabilitation	sc_communitycare_drugetoh
	1.89631E+14	Referral to community drug dependency team	sc_communitycare_drugetoh
	1.75269E+15	Referral to community palliative care team declined	sc_palliativecare
	1.81284E+15	Referral to community human immunodeficiency virus nurse specialist	sc_communitycare_specialist
	5.95241E+15	Referral to community-based dietetics service	sc_communitycare_dietician
	4.74721E+14	Referral to community nurse for older people	sc_communitycare_nurse
	5.95021E+15	Referral by community-based midwife	sc_communitycare_midwife
	1777333010	Referral by community dental service	sc_communitycare_dental
	5.95257E+15	Referral to community-based speech and language therapy service	sc_communitycare_OT
	5.95235E+15	Referral to community podiatry service	sc_communitycare_podiatrist
	1.57468E+15	Community Speech Therapy Referral	sc_communitycare_OT
	5.95073E+15	Referral by community dietitian	sc_communitycare_dietician
	1.75697E+15	Referral to community gastroenterology service	sc_communitycare_specialist
	3.00621E+14	Referral to non NHS mental health community service	sc_communitycare_mentalhealth
	1.75743E+15	Referral to community multiple sclerosis team	sc_communitycare_specialist
	1.77577E+15	Source of community referral: Courts	sc_penalsystem
	1.77574E+15	Source of community referral: Hospice	sc_residentialstatus_hospice
	1.77576E+15	Source of community referral: Police	sc_penalsystem
	1.86344E+15	Referral to community alarm service	sc_communitycare_services
	1.91112E+15	Referral by community-based dietitian - other Health Board	sc_communitycare_dietician
	1.77578E+15	Source of community referral: Probation Services	sc_penalsystem
	1.77579E+15	Source of community referral: Prison Health Service	sc_penalsystem
	5.9522E+15	Referral to community medicine service	sc_communitycare_specialist
	5.95071E+15	Referral from community dietitian	sc_communitycare_dietician
	1.66277E+15	Referral by community dental service	sc_communitycare_dental
	5.95052E+15	Referral by community-based podiatrist	sc_communitycare_podiatrist
	8.45347E+15	Referral to community specialist palliative care team	sc_palliativecare
	5.95485E+15	Referral to community nurse	sc_communitycare_nurse
	5.95516E+15	Referral to community-based occupational therapist	sc_communitycare_OT
	5.95072E+15	Referral from community-based dietitian	sc_communitycare_dietician
	5.95491E+15	Referral to community-based midwife	sc_communitycare_midwife
	1.82362E+15	Referral to community geriatrician	sc_communitycare_specialist
	1.77508E+15	Referral to community dermatology service	sc_communitycare_specialist
	448898018	Referral by community-based dietitian	sc_communitycare_dietician
	5.95527E+15	Referral to community speech and language therapist	sc_communitycare_OT
	2.73157E+15	Referral to community nursing service	sc_communitycare_nurse
	8.2806E+15	Referral to community neurology clinic	sc_communitycare_specialist
	1.42335E+16	Referral to Community Pharmacist Consultation Service	sc_communitycare_pharmacy
	5.95359E+15	Referral to community doctor in audiology	sc_communitycare_specialist
	8.57401E+14	Referral to community drug dependency team	sc_communitycare_drugetoh
	5.95003E+15	Referral by community-based nurse	sc_communitycare_nurse
	5.95247E+15	Referral to community occupational therapy service	sc_communitycare_OT
	5.95247E+15	Referral to community occupational therapy service	sc_communitycare_dietician
	8.28039E+15	Referral to community audiology clinic	sc_communitycare_services
	8.07638E+15	Referral by community pharmacist	sc_communitycare_pharmacy
	5.95503E+15	Referral to community-based podiatrist	sc_communitycare_podiatrist
	1.06351E+15	Needs community nurse to administer medication	sc_communitycare_nurse
	1.15018E+15	Referral to community nursing out of hours service	sc_communitycare_nurse
	1.15625E+15	Referral to community lymphoedema service	sc_communitycare_specialist
	1.16395E+16	Discharge from community lymphoedema service	sc_communitycare_specialist
	1.16397E+16	Discharge from community rapid response team	sc_communitycare_services
	1.30022E+16	Urgent supply of prescription items by community pharmacy	sc_communitycare_pharmacy
	1.30326E+16	Supply of medication for minor illness by community pharmacy	sc_communitycare_pharmacy
	1.38317E+16	Refer to domiciliary physiotherapy	sc_communitycare_physio
	1.39471E+16	Community pharmacy	sc_communitycare_pharmacy
	1.39471E+16	Community occupational therapy clinic	sc_communitycare_OT
	1.39471E+16	Community dental clinic	sc_communitycare_dental
	1.39471E+16	Community physiotherapy	sc_communitycare_physio
	1.39471E+16	Community physiotherapy	sc_communitycare_physio
	1.39963E+16	Seen by community alcohol team	sc_communitycare_rehabilitation
	1.42335E+16	Referral to CPCS (Community Pharmacist Consultation Service)	sc_communitycare_pharmacy
	1.42335E+16	Referral to Community Pharmacist Consultation Service	sc_communitycare_pharmacy
	1.42335E+16	Referral to Community Pharmacist Consultation Service refused	sc_communitycare_pharmacy
	1.42824E+16	Referred to community bed-based intermediate care service	sc_communitycare_services
	1484890014	Referral to community alcohol team	sc_communitycare_drugetoh
	1.56241E+15	Discharged from community hospital	sc_communitycare_specialistist
	1.56333E+15	Community health clinic	sc_communitycare_clinic
	1.56361E+15	Community Opticians	sc_communitycare_specialistist
	1.57468E+15	Community Speech Therapy Referral	sc_communitycare_OT
	1.57469E+15	Community Occupational Therapy Referral	sc_communitycare_OT
	1.57469E+15	Community Occupational Therapy Referral	sc_communitycare_OT
	1.5747E+15	Community Physiotherapy Referral	sc_communitycare_physio
	1.5747E+15	Community Physiotherapy Referral	sc_communitycare_physio
	1.57471E+15	Community Chiropody Referral	sc_communitycare_podiatrist
	1.57472E+15	Community Dietician Referral	sc_communitycare_dietician
	1.62046E+15	Community health services dental - specialty	sc_communitycare_dental
	1.66277E+15	Referral by community dental service	sc_communitycare_dental
	1.67248E+15	Community clinic	sc_communitycare_specialistist
	1.67535E+15	Referral to community dental service	sc_communitycare_dental
	1.67539E+15	Referral by community alcohol team	sc_communitycare_drugetoh
	1.67934E+15	Injectable neuroleptic managed by community mental health team	sc_communitycare_mentalhealth
	1.68101E+15	Seen in community disease modifying antirheumatic drug monitoring clinic	sc_communitycare_specialist
	1.69629E+15	Prescription by community pharmacist	sc_communitycare_pharmacy
	1.69973E+15	Subject to community treatment order under Section 17A of Mental Health Act 1983 (England and Wales)	sc_communitycare_mentalhealth
	1.69974E+15	Discharged from community treatment order under Mental Health Act 1983 (England and Wales)	sc_communitycare_mentalhealth
	1.74448E+15	Discharged from community hospital	sc_communitycare_specialist
	1.74648E+15	Referral to community alcohol team declined	sc_communitycare_drugetoh
	1.75697E+15	Referral to community gastroenterology service	sc_communitycare_specialist
	1.75705E+15	Referral to community urology service	sc_communitycare_specialist
	1.75709E+15	Referral to community ear, nose and throat service	sc_communitycare_specialist
	1.75713E+15	Referral to community dermatology service	sc_communitycare_specialist
	1.75717E+15	Referral to community ophthalmology service	sc_communitycare_specialist
	1.75721E+15	Referral to community vasectomy service	sc_communitycare_specialist
	1.75725E+15	Referral to community cardiology service	sc_communitycare_specialist
	1.75729E+15	Referral to community gynaecology service	sc_communitycare_specialist
	1.75743E+15	Referral to community multiple sclerosis team	sc_communitycare_specialist
	1.76268E+15	Seen in community treatment room	sc_communitycare_specialist
	1.77461E+15	Referral to community cardiology clinic	sc_communitycare_specialist
	1.77508E+15	Referral to community dermatology service	sc_communitycare_specialist
	1.77532E+15	Referred to Community Dental Service	sc_communitycare_dental
	1777333010	Referral by community dental service	sc_communitycare_dental
	1780199010	Refer to community physiotherapist	sc_communitycare_physio
	1.78113E+15	Cardiovascular disease risk assess. done by community pharmacist	sc_communitycare_pharmacy
	1.78437E+15	Referral to chronic obstructive pulmonary disease community nursing team	sc_communitycare_specialist
	1.78558E+15	Community disease modifying antirheumatic drug monitoring call	sc_communitycare_specialistist
	1.7856E+15	Community DMARD (disease modifying antirheumatic drug) monitoring second letter	sc_communitycare_specialistist
	1.78561E+15	Community DMARD (disease modifying antirheumatic drug) monitoring third letter	sc_communitycare_specialistist
	1.78562E+15	Community disease modifying antirheumatic drug monitoring verbal invitation	sc_communitycare_specialistist
	1.78563E+15	Community DMARD (disease modifying antirheumatic drug) monitoring telephone invitation	sc_communitycare_specialistist
	1.79703E+15	Community DMARD monitoring first letter	sc_communitycare_specialistist
	1.80429E+15	Community DMARD monitoring bloods taken	sc_communitycare_specialistist
	1.81284E+15	Referral to community human immunodeficiency virus nurse specialist	sc_communitycare_specialist
	1.85163E+15	Seen by community drug team	sc_communitycare_drugetoh
	1.85674E+15	Community DMARD monitoring default	sc_communitycare_specialistist
	1.86344E+15	Referral to community alarm service	sc_communitycare_services
	1.86345E+15	Referral to community technician	sc_communitycare_services
	1.86356E+15	Referral to community pharmacist	sc_communitycare_pharmacy
	1.87537E+15	Community therapy service care status	sc_communitycare_OT
	1.87538E+15	Community therapy service received - basic	sc_communitycare_specialistist
	1.87539E+15	Community therapy service received - routine	sc_communitycare_specialistist
	1.8754E+15	Community therapy service received - complex	sc_communitycare_specialistist
	1.87541E+15	Community therapy service received - highly complex	sc_communitycare_specialistist
	1.89631E+14	Referral to community drug dependency team	sc_communitycare_drugetoh
	1.89691E+14	Referral to intermediate care - community rehabilitation	sc_communitycare_drugetoh
	1.91112E+15	Referral by community-based dietitian - other Health Board	sc_communitycare_dietician
	1.92561E+15	Referral to community Parkinson's disease clinical nurse specialist	sc_communitycare_specialist
	1.92654E+15	Referral by community-based dietitian	sc_communitycare_dietician
	1.9339E+15	Keele SCOPiC trial-GP choice to refer to community physio	sc_communitycare_dietician
	1.93595E+15	Referral to community nephrology clinic	sc_communitycare_specialist
	1.94715E+15	Joint consultation with practice nurse and community diabetes specialist nurse	sc_communitycare_specialist
	1.94716E+15	Joint consultation with General Practitioner and community diabetes specialist nurse	sc_communitycare_specialist
	1.94976E+15	Dementia PDS transition - referred for community care support	sc_communitycare_specialist
	1.94992E+15	Source of referral: Community Health Service	sc_communitycare_specialist
	1.95127E+15	Referral to occupational therapy neighbourhood clinic	sc_communitycare_OT
	1.95358E+15	Referral to occupational therapy community clinic	sc_communitycare_OT
	1.95358E+15	Referral to occupational therapy community clinic	sc_communitycare_OT
	1.96153E+15	Referral to community meals service	sc_communitycare_specialist
	1.96155E+15	Referred by community hospital	sc_communitycare_specialist
	1.96203E+15	Referral to community nursing service	sc_communitycare_nurse
	1.99191E+15	Carer needed to support community living	sc_communitycare_specialist
	1.992E+15	History of community treatment order under MHA 2003 (Scot)	sc_communitycare_mentalhealth
	2.00849E+15	Referral to community urgent care service	sc_communitycare_specialist
	2.00852E+15	Referral to community stroke service	sc_communitycare_specialist
	2.00854E+15	Referral to community frailty service	sc_communitycare_specialist
	2.00856E+15	Discharge from community urgent care service	sc_communitycare_specialist
	2.0086E+15	Discharge from community stroke service	sc_communitycare_specialist
	2.00862E+15	Discharge by community nurse for older people	sc_communitycare_nurse
	2.00864E+15	Discharge from community frailty service	sc_communitycare_nurse
	2.11258E+15	Referral to community multidisciplinary care team	sc_communitycare_specialist
	2.11666E+15	Referral to community diabetes service	sc_communitycare_specialist
	2.13674E+15	Referral to community treatment room	sc_communitycare_specialist
	2.13806E+15	Referral to community sigmoidoscopy service	sc_communitycare_specialist
	216585018	Under care of community alcohol team	sc_communitycare_drugetoh
	216586017	Under care of community drug team	sc_communitycare_drugetoh
	2.16963E+15	Referral to community phlebotomist	sc_communitycare_OT
	2.18265E+15	Referral to community diabetes clinic	sc_communitycare_specialist
	2.18273E+15	Referral to community musculoskeletal service	sc_communitycare_specialist
	2.19232E+15	Referral to community geriatrician	sc_communitycare_specialist
	2.19432E+15	Discharge from community respiratory team	sc_communitycare_specialist
	2.2142E+15	Referral to community dietician	sc_communitycare_dietician
	2.22963E+15	Seen by community HIV (human immunodeficiency virus) nurse	sc_communitycare_dietician
	2.23923E+15	Seen by community drug team	sc_communitycare_rehabilitation
	2.2477E+15	On community cardiac care pathway	sc_communitycare_dietician
	2.24977E+15	Under care of community learning disability team	sc_communitycare_specialist
	2.26904E+15	Referral to community Parkinson's service	sc_communitycare_specialist
	2.29774E+15	Seen in community lymphoedema clinic	sc_communitycare_specialist
	2.36463E+15	Seen by community falls team	sc_communitycare_specialist
	2.43579E+15	Seen by Community Navigator	sc_communitycare_navigator
	2.43579E+15	Seen by Community Navigator	sc_communitycare_navigator
	2.43583E+15	Referral to Community Navigator	sc_communitycare_navigator
	2.43583E+15	Referral to Community Navigator	sc_communitycare_navigator
	2.43583E+15	Referral to Community Navigator	sc_communitycare_navigator
	2.45161E+15	Community dietetic care plan	sc_communitycare_dietician
	2.45262E+15	Community mental health care plan	sc_communitycare_mentalhealth
	2.46219E+15	Under care of advanced community care service	sc_communitycare_nurse
	2.50902E+15	Wound dressing requested by community nursing service	sc_communitycare_nurse
	2.51152E+15	Community nurse contact details given	sc_communitycare_nurse
	2533381013	Referral to community nursery nurse	sc_communitycare_nurse
	2548316014	Seen by community heart failure nurse	sc_communitycare_nurse
	2549069011	Seen in community diabetes specialist clinic	sc_communitycare_specialist
	2549384010	Referral to community matron	sc_communitycare_matron
	2549646014	Referral to community drug and alcohol team	sc_communitycare_drugetoh
	2.58673E+15	Under care of community-based diabetes specialist nurse	sc_communitycare_nurse
	2.61329E+15	Discharge from community multidisciplinary care team	sc_communitycare_nurse
	2694708014	Seen in community respiratory clinic	sc_communitycare_specialist
	2.71446E+15	Signposting to community exercise group	sc_communitycare_physio
	2.71455E+15	Signposting to community physiotherapist	sc_communitycare_physio
	2.71659E+15	Signposting to occupational therapist	sc_communitycare_OT
	2.71715E+15	Signposting to community matron	sc_communitycare_matron
	2.71738E+15	Signposting to community pharmacy	sc_communitycare_matron
	2.71753E+15	Signposting to community therapist	sc_communitycare_physio
	2.71897E+15	Signposting to general practice based physiotherapist	sc_communitycare_physio
	2.73157E+15	Referral to community nursing service	sc_communitycare_nurse
	283828014	Refer to domiciliary physiotherapy	sc_communitycare_physio
	2.98971E+14	Medication review done by community pharmacist	sc_communitycare_pharmacy
	3.00621E+14	Referral to non NHS mental health community service	sc_communitycare_mentalhealth
	3.00651E+14	Referral to older age community mental health team	sc_communitycare_mentalhealth
	3.03501E+14	Smoking cessation advice provided by community pharmacist	sc_communitycare_pharmacy
	3.04271E+14	Refer to community sexual health advisor	sc_communitycare_specialist
	3.05871E+14	Under care of community matron	sc_communitycare_matron
	3.46962E+15	Occupational social therapy	sc_communitycare_OT
	4.04981E+14	In-house physiotherapy first appointment	sc_communitycare_physio
	4.05001E+14	In-house physiotherapy discharge	sc_communitycare_physio
	4.05021E+14	In-house physiotherapy follow-up appointment	sc_communitycare_physio
	4.05381E+14	Refer to community respiratory team	sc_communitycare_specialist
	4.05401E+14	Under care of community respiratory team	sc_communitycare_specialist
	4.05441E+14	Seen by community matron	sc_communitycare_matron
	447726018	Admission to community hospital	sc_communitycare_hospital
	448038015	Under care of community-based nurse	sc_communitycare_nurse
	448039011	Under care of community psychiatric nurse	sc_communitycare_mentalhealth
	448279014	Seen by community-based nurse	sc_communitycare_nurse
	448280012	Seen by community psychiatric nurse	sc_communitycare_mentalhealth
	448898018	Referral by community-based dietitian	sc_communitycare_dietician
	449070011	Referral to community-based podiatry service	sc_communitycare_podiatrist
	449080010	Referral to community-based occupational therapy service	sc_communitycare_OT
	449319013	Referral to community-based nurse	sc_communitycare_nurse
	449808016	Discharge to community hospital	sc_communitycare_hospital
	4.51782E+15	Community midwife	sc_communitycare_midwife
	4.51796E+15	Community pharmacist	sc_communitycare_pharmacy
	451810013	Refer to community day centre	sc_communitycare_clinic
	4.53561E+15	Domiciliary occupational therapy	sc_communitycare_OT
	4.65471E+14	In-house physiotherapy - domiciliary visit	sc_communitycare_physio
	4.73498E+15	Referred by community doctor	sc_communitycare_services
	4.73588E+15	In-house physiotherapy	sc_communitycare_physio
	4.74721E+14	Referral to community nurse for older people	sc_communitycare_nurse
	4.79981E+14	Referral to community diabetes specialist nurse	sc_communitycare_specialist
	4.88061E+14	Seen by community nurse for older people	sc_communitycare_nurse
	4.92921E+15	Community nurse	sc_communitycare_nurse
	4.92957E+15	Community mental health nurse	sc_communitycare_mentalhealth
	4.92994E+15	Community-based physiotherapist	sc_communitycare_physio
	4.92994E+15	Community-based physiotherapist	sc_communitycare_physio
	4.92999E+15	Community-based speech and language therapist	sc_communitycare_OT
	4.93E+15	Community speech and language therapist	sc_communitycare_OT
	4.93016E+15	Community-based podiatrist	sc_communitycare_podiatrist
	4.9311E+15	Community mental health hostel	sc_communitycare_mentalhealth
	4.94561E+15	Community hospital	sc_communitycare_hospital
	5.47271E+14	Discharged from community mental health service	sc_communitycare_mentalhealth
	5.94219E+15	Under care of community nurse	sc_communitycare_nurse
	5.94222E+15	Under care of community mental health nurse	sc_communitycare_mentalhealth
	5.94235E+15	Under care of community-based midwife	sc_communitycare_midwife
	5.94236E+15	Under care of community midwife	sc_communitycare_midwife
	5.94252E+15	Under care of community-based podiatrist	sc_communitycare_podiatrist
	5.94261E+15	Under care of community-based dietitian	sc_communitycare_dietician
	5.94266E+15	Under care of community-based occupational therapist	sc_communitycare_OT
	5.94266E+15	Under care of community-based occupational therapist	sc_communitycare_OT
	5.94268E+15	Under care of social services department occupational therapist	sc_communitycare_OT
	5.94278E+15	Under care of community-based physiotherapist	sc_communitycare_OT
	5.94278E+15	Under care of community-based physiotherapist	sc_communitycare_physio
	5.94279E+15	Under care of community physiotherapist	sc_communitycare_OT
	5.94279E+15	Under care of community physiotherapist	sc_communitycare_physio
	5.94283E+15	Under care of community-based speech and language therapist	sc_communitycare_OT
	5.94588E+15	Seen by community-based podiatry service	sc_communitycare_podiatrist
	5.9459E+15	Seen by community podiatry service	sc_communitycare_podiatrist
	5.94595E+15	Seen by community-based dietetics service	sc_communitycare_dietician
	5.94596E+15	Seen by community dietetics service	sc_communitycare_dietician
	5.946E+15	Seen by community-based occupational therapy service	sc_communitycare_dietician
	5.946E+15	Seen by community-based occupational therapy service	sc_communitycare_OT
	5.94601E+15	Seen by community occupational therapy service	sc_communitycare_OT
	5.94601E+15	Seen by community occupational therapy service	sc_communitycare_OT
	5.94602E+15	Seen in social services occupational therapy service	sc_communitycare_OT
	5.9461E+15	Seen by community-based physiotherapy service	sc_communitycare_physio
	5.9461E+15	Seen by community-based physiotherapy service	sc_communitycare_OT
	5.94611E+15	Seen by community physiotherapy service	sc_communitycare_physio
	5.94611E+15	Seen by community physiotherapy service	sc_communitycare_OT
	5.94615E+15	Seen by community-based speech and language therapy service	sc_communitycare_OT
	5.94616E+15	Seen by community speech and language therapy service	sc_communitycare_OT
	5.94629E+15	Seen by community medicine service	sc_communitycare_specialist
	5.94683E+15	Referral by community doctor in audiology	sc_communitycare_specialist
	5.95003E+15	Referral by community-based nurse	sc_communitycare_nurse
	5.95007E+15	Referral by community psychiatric nurse	sc_communitycare_mentalhealth
	5.95021E+15	Referral by community-based midwife	sc_communitycare_midwife
	5.95023E+15	Referral by community midwife	sc_communitycare_midwife
	5.95052E+15	Referral by community-based podiatrist	sc_communitycare_podiatrist
	5.95071E+15	Referral from community dietitian	sc_communitycare_dietician
	5.95072E+15	Referral from community-based dietitian	sc_communitycare_dietician
	5.95073E+15	Referral by community dietitian	sc_communitycare_dietician
	5.9508E+15	Referral by community-based occupational therapist	sc_communitycare_OT
	5.9508E+15	Referral by community-based occupational therapist	sc_communitycare_OT
	5.95099E+15	Referral by community-based physiotherapist	sc_communitycare_physio
	5.95099E+15	Referral by community-based physiotherapist	sc_communitycare_OT
	5.95116E+15	Referral by community-based speech and language therapist	sc_communitycare_OT
	5.9522E+15	Referral to community medicine service	sc_communitycare_specialist
	5.95235E+15	Referral to community podiatry service	sc_communitycare_podiatrist
	5.95236E+15	Referral to community chiropody service	sc_communitycare_podiatrist
	5.95241E+15	Referral to community-based dietetics service	sc_communitycare_dietician
	5.95242E+15	Referral to community dietetics service	sc_communitycare_dietician
	5.95247E+15	Referral to community occupational therapy service	sc_communitycare_dietician
	5.95247E+15	Referral to community occupational therapy service	sc_communitycare_OT
	5.95252E+15	Referral to community-based physiotherapy service	sc_communitycare_physio
	5.95252E+15	Referral to community-based physiotherapy service	sc_communitycare_OT
	5.95253E+15	Referral to community physiotherapy service	sc_communitycare_OT
	5.95253E+15	Referral to community physiotherapy service	sc_communitycare_physio
	5.95257E+15	Referral to community-based speech and language therapy service	sc_communitycare_OT
	5.95359E+15	Referral to community doctor in audiology	sc_communitycare_specialist
	5.95485E+15	Referral to community nurse	sc_communitycare_nurse
	5.95491E+15	Referral to community-based midwife	sc_communitycare_midwife
	5.95492E+15	Referral to community midwife	sc_communitycare_midwife
	5.95503E+15	Referral to community-based podiatrist	sc_communitycare_podiatrist
	5.95511E+15	Referral to community-based dietitian	sc_communitycare_dietician
	5.95512E+15	Referral to community dietitian	sc_communitycare_dietician
	5.95516E+15	Referral to community-based occupational therapist	sc_communitycare_OT
	5.95516E+15	Referral to community-based occupational therapist	sc_communitycare_OT
	5.95518E+15	Referral to social services department occupational therapist	sc_communitycare_OT
	5.95522E+15	Referral to community-based physiotherapist	sc_communitycare_OT
	5.95522E+15	Referral to community-based physiotherapist	sc_communitycare_physio
	5.95523E+15	Referral to community physiotherapist	sc_communitycare_OT
	5.95523E+15	Referral to community physiotherapist	sc_communitycare_physio
	5.95526E+15	Referral to community-based speech and language therapist	sc_communitycare_OT
	5.95527E+15	Referral to community speech and language therapist	sc_communitycare_OT
	5.95716E+15	Discharge by community-based nurse	sc_communitycare_nurse
	5.95717E+15	Discharge by community nurse	sc_communitycare_nurse
	5.95718E+15	Discharge by community psychiatric nurse	sc_communitycare_mentalhealth
	5.95728E+15	Discharge by community-based midwife	sc_communitycare_midwife
	5.95744E+15	Discharge by community-based podiatrist	sc_communitycare_podiatrist
	5.95755E+15	Discharge by community-based dietitian	sc_communitycare_dietician
	5.95756E+15	Discharge by community dietitian	sc_communitycare_dietician
	5.95758E+15	Discharge by community-based occupational therapist	sc_communitycare_OT
	5.95758E+15	Discharge by community-based occupational therapist	sc_communitycare_OT
	5.9577E+15	Discharge by community-based physiotherapist	sc_communitycare_OT
	5.9577E+15	Discharge by community-based physiotherapist	sc_communitycare_physio
	5.95771E+15	Discharge by community physiotherapist	sc_communitycare_physio
	5.95771E+15	Discharge by community physiotherapist	sc_communitycare_OT
	5.95778E+15	Discharge by community-based speech and language therapist	sc_communitycare_OT
	5.9587E+15	Discharge from community podiatry service	sc_communitycare_podiatrist
	5.95876E+15	Discharge from community dietetics service	sc_communitycare_dietician
	5.95879E+15	Discharge from community occupational therapy service	sc_communitycare_OT
	5.95879E+15	Discharge from community occupational therapy service	sc_communitycare_OT
	5.95882E+15	Discharge from community orthoptics service	sc_communitycare_optic
	5.95885E+15	Discharge from community physiotherapy service	sc_communitycare_physio
	5.95885E+15	Discharge from community physiotherapy service	sc_communitycare_OT
	5.95888E+15	Discharge from community speech and language therapy service	sc_communitycare_OT
	5.95891E+15	Discharge from community orthotics service	sc_communitycare_podiatrist
	5.96755E+15	Referral to community rehabilitation	sc_communitycare_rehabilitation
	5.96764E+15	Discharge from community rehabilitation service	sc_communitycare_rehabilitation
	5.96765E+15	Discharge from community rehabilitation	sc_communitycare_rehabilitation
	5.98869E+15	Community occupational therapist	sc_communitycare_OT
	5.98869E+15	Community occupational therapist	sc_communitycare_OT
	5.9889E+15	Community learning disabilities nurse	sc_communitycare_nurse
	5.99618E+15	Community-based podiatry service	sc_communitycare_podiatrist
	5.99619E+15	Community podiatry service	sc_communitycare_podiatrist
	5.99625E+15	Community-based dietetics service	sc_communitycare_dietician
	5.99626E+15	Community dietetics service	sc_communitycare_dietician
	5.9963E+15	Community-based occupational therapy service	sc_communitycare_OT
	5.9963E+15	Community-based occupational therapy service	sc_communitycare_OT
	5.99631E+15	Community occupational therapy service	sc_communitycare_OT
	5.99631E+15	Community occupational therapy service	sc_communitycare_OT
	5.99642E+15	Community speech and language therapy service	sc_communitycare_OT
	5.99649E+15	Community orthoptics service	sc_communitycare_OT
	5.99652E+15	Community orthotics service	sc_communitycare_OT
	5.99676E+15	Community rehabilitation service	sc_communitycare_drugetoh
	6.2031E+13	Community nursing report	sc_communitycare_nurse
	6.2431E+13	Referral to community mental health team	sc_communitycare_mentalhealth
	6.3101E+13	Referred to community specialist palliative care team	sc_communitycare_mentalhealth
	6.44321E+15	Community special services care	sc_communitycare_specialist
	6.65071E+14	Referral to community rapid response team	sc_communitycare_specialist
	6.68111E+14	Seen in community anticoagulation clinic	sc_communitycare_specialist
	7.52515E+15	Community based physiotherapy service	sc_communitycare_physio
	7.53211E+15	Discharge from community care service	sc_communitycare_services
	7.55271E+14	Referral to community anticoagulation clinic	sc_communitycare_specialist
	7.5993E+15	Domiciliary physiotherapy service	sc_communitycare_physio
	7.68057E+15	Referral to community service	sc_communitycare_services
	7.71385E+15	Community midwifery service	sc_communitycare_midwife
	8.02581E+15	Referral by community mental health nurse	sc_communitycare_mentalhealth
	8.02685E+15	Community mental health team	sc_communitycare_mentalhealth
	8.02686E+15	CMHT - community mental health team	sc_communitycare_mentalhealth
	8.02757E+15	Community health services medical - specialty	sc_communitycare_specialist
	8.07638E+15	Referral by community pharmacist	sc_communitycare_pharmacy
	8.11533E+15	Provision of social services community based care package	sc_communitycare_socialservice
	8.12603E+15	Seen in community clinic	sc_communitycare_services
	8.19509E+15	Seen in consultant led community clinic	sc_communitycare_services
	8.2167E+15	Community DMARD (disease modifying antirheumatic drug) monitoring administration	sc_communitycare_specialistist
	8.22163E+15	Community mental health service	sc_communitycare_mentalhealth
	8.22165E+15	Community nursing	sc_communitycare_nurse
	8.24889E+15	Under care of community care team	sc_communitycare_services
	8.24905E+15	Referral to COPD (chronic obstructive pulmonary disease) community nursing team	sc_communitycare_specialist
	8.25744E+15	Community DMARD (disease modifying antirheumatic drug) monitoring call	sc_communitycare_specialistist
	8.25757E+15	Community DMARD (disease modifying antirheumatic drug) monitoring invitation	sc_communitycare_specialistist
	8.25765E+15	Community DMARD (disease modifying antirheumatic drug) monitoring verbal invitation	sc_communitycare_specialistist
	8.27427E+15	Community learning disability nursing	sc_communitycare_nurse
	8.27428E+15	Community midwifery	sc_communitycare_nurse
	8.27759E+15	Referred by community matron	sc_communitycare_matron
	8.28039E+15	Referral to community audiology clinic	sc_communitycare_services
	8.28057E+15	Referral to community rheumatology clinic	sc_communitycare_specialist
	8.2806E+15	Referral to community neurology clinic	sc_communitycare_specialist
	8.28062E+15	Referral to community leg ulcer clinic	sc_communitycare_specialist
	8.28321E+15	Community nurse first visit	sc_communitycare_nurse
	8.2941E+15	Complex community care	sc_communitycare_complex
	8.29576E+15	Complex community care plan	sc_communitycare_complex
	8.30259E+15	Community cardiac care pathway	sc_communitycare_specialist
	8.31141E+14	Referral to social services community outreach team	sc_communitycare_socialservice
	8.31371E+14	Referral to community occupational health	sc_communitycare_OT
	8.31371E+14	Referral to community occupational health	sc_communitycare_OT
	8.31381E+14	Referral to community elderly medicine team	sc_communitycare_specialist
	8.31391E+14	Referral to community intermediate care team	sc_communitycare_specialist
	8.31582E+15	Seen in CAMHS community drop in clinic	sc_communitycare_services
	8.33795E+15	Community nursing service	sc_communitycare_nurse
	8.4522E+15	Referred by community nurse	sc_communitycare_nurse
	8.45221E+15	Referred by community mental health nurse	sc_communitycare_mentalhealth
	8.4548E+15	Medication review by community nurse	sc_communitycare_nurse
	8.57401E+14	Referral to community drug dependency team	sc_communitycare_drugetoh
	8.7881E+13	Community nursing note	sc_communitycare_nurse
	9.40501E+14	Seen by a community care worker	sc_communitycare_socialservice
	9.68521E+14	Referred by community care assessment	sc_communitycare_socialservice
	9.82771E+14	Unable to access community resource without parent/carer support	sc_communitycare_socialservice
	9.98861E+14	Nicotine replacement therapy provided by community pharmacist	sc_communitycare_pharmacy
	100182	[X]Occupational therapy and vocational rehabilitation, NEC	sc_communitycare_rehabilitation
	100789	Seen in community DMARD monitoring clinic	sc_communitycare_DMRD
	10089	Referral to physiotherapist	sc_communitycare_physio
	101045	Discharged from community hospital	sc_communitycare_hospital
	10236	Referral to community mental health team	sc_communitycare_mentalhealth	ZVu3J00
	10276	Discharge by community-based physiotherapist	sc_communitycare_physio	9NkG.00
	103459	Referral to community alcohol team declined	sc_communitycare_rehabilitation	ZL85.00
	103831	DNA community DMARD monitoring	sc_communitycare_DMRD	8HE9.00
	103854	Referral to community gynaecology service	sc_communitycare_special	8Hc0.00
	104261	Seen by community-based nurse	sc_communitycare_nurse	ZLDM100
	104920	Community DMARD monitoring first letter	sc_communitycare_DMRD	8IEA.00
	104921	Community DMARD monitoring second letter	sc_communitycare_DMRD	9Oe3.11
	105155	Community DMARD monitoring third letter	sc_communitycare_DMRD	8Hku.00
	105207	Referral to community diabetes clinic	sc_communitycare_special	9Nt1.00
	105235	Referral to community geriatrician	sc_communitycare_special	9Oe5000
	105235	Referral to community geriatrician	sc_communitycare_special	9Oe5100
	105293	Referral to community dietician	sc_communitycare_dietacian	9Oe5200
	10536	Seen by community-based occupational therapist	sc_communitycare_OT	8HTE100
	10536	Seen by community-based occupational therapist	sc_communitycare_OT	8H47000
	10601	Under care of community-based nurse	sc_communitycare_nurse	8H47000
	105427	Has Social Services care manager	sc_communitycare_socialservice	8H76000
	105460	Discharge from community respiratory team	sc_communitycare_special	ZLC3100
	105937	Referral to community diabetes specialist nurse declined	sc_communitycare_nurse	ZLC3100
	105937	Referral to community diabetes specialist nurse declined	sc_communitycare_special	ZL23.00
	106035	Referral to community sigmoidoscopy service	sc_communitycare_special	9NgW.00
	106436	Under care of occupational therapist	sc_communitycare_OT	8HgT.00
	10649	Discharge from community physiotherapy service	sc_communitycare_physio	8IEQ.00
	106583	Under care of physiotherapist	sc_communitycare_physio	8IEQ.00
	106671	Referral to rapid access care of the elderly clinic	sc_communitycare_special	8HS0000
	106827	Under care of community-based nurse	sc_communitycare_nurse	9NNj000
	106966	On community cardiac care pathway	sc_communitycare_special	ZLEK200
	107149	Referral to social prescribing service	sc_communitycare_special	9NNj100
	10750	Discharge to community hospital	sc_communitycare_hospital	8HTE400
	107594	Seen by community HIV (human immunodeficiency virus) nurse	sc_communitycare_nurse	9NNg100
	108139	Referral to CAMHS occupational therapy service	sc_communitycare_OT	8CMWB00
	108145	Referral to feeding and swallowing service	sc_communitycare_OT	8T09.00
	108147	Referral to multidisciplinary obesity clinic	sc_communitycare_dietacian	ZLG6200
	108170	Referral to healthy lifestyle programme	sc_communitycare_dietacian	9Nt1000
	108559	Referral to community Parkinson's service	sc_communitycare_special	8T0R.00
	109710	Referral to Community Navigator	sc_communitycare_navigator	8T0K.00
	109710	Referral to Community Navigator	sc_communitycare_navigator	8T11.00
	109710	Referral to Community Navigator	sc_communitycare_navigator	8Hlu.00
	109823	Referral to Age UK	sc_communitycare_socialservice	8T06000
	109907	Seen by Community Navigator	sc_communitycare_navigator	8Hy0.00
	109907	Seen by Community Navigator	sc_communitycare_navigator	8Hy0.00
	109907	Seen by Community Navigator	sc_communitycare_navigator	8Hy0.00
	109977	Seen by occupational health advisor	sc_communitycare_socialservice	8T0Z.00
	110213	Seen in community lymphoedema clinic	sc_communitycare_special	9NtA.00
	110792	Under care of community learning disability team	sc_communitycare_OT	9NtA.00
	110792	Under care of community learning disability team	sc_communitycare_special	9NtA.00
	111550	Under care of advanced community care service	sc_communitycare_socialservice	9Nt9.00
	11239	Referral to Social Services	sc_communitycare_socialservice	9NoB000
	112416	111 contact disposition to Social Services	sc_communitycare_socialservice	9Nh4.00
	112543	Referral to community mental health team declined	sc_communitycare_mentalhealth	9Nh4.00
	112786	Referral to neuro physiotherapist	sc_communitycare_physio	9NgzC00
	113088	Signposting to community pharmacy	sc_communitycare_pharmacy	8HHB.00
	113796	Joint consultation GP & community diabetes specialist nurse	sc_communitycare_nurse	9N5G500
	11386	Discharge by community-based nurse	sc_communitycare_nurse	8IH5100
	114172	Internal practice referral for acupuncture	sc_communitycare_special	8H77111
	11432	Seen by occupational health physician	sc_communitycare_OT	8Hkj000
	114735	Signposting to community physiotherapist	sc_communitycare_physio	9Na5200
	11781	Referral to occupational therapist	sc_communitycare_OT	ZLD6200
	11842	Referral to community drug dependency team	sc_communitycare_rehabilitation	8HlJ300
	11842	Referral to community drug dependency team	sc_communitycare_rehabilitation	ZL9C.00
	11894	Referral to community-based physiotherapist	sc_communitycare_physio	8Hkj400
	11894	Referral to community-based physiotherapist	sc_communitycare_physio	ZL84.00
	12093	Referral to community doctor in audiology	sc_communitycare_hearing	8HHL.00
	12093	Referral to community doctor in audiology	sc_communitycare_hearing	8HHL.00
	12282	Referral to hospital physiotherapist	sc_communitycare_physio	ZL85100
	12365	Referral to older age community mental health team	sc_communitycare_mentalhealth	ZL85100
	12365	Referral to older age community mental health team	sc_communitycare_mentalhealth	ZL71300
	12415	Discharge by community nurse	sc_communitycare_nurse	ZL71300
	12487	Seen by community nurse	sc_communitycare_nurse	ZL85211
	12712	Under care of occupational health physician	sc_communitycare_OT	8HHo.00
	13681	Referral to community physiotherapist	sc_communitycare_physio	8HHo.00
	18705	Social services personnel	sc_communitycare_socialservice	ZLD8.00
	18822	Under care of community-based dietitian	sc_communitycare_dietacian	ZLA3.11
	19222	Under care of community psychiatric nurse	sc_communitycare_nurse	ZL1D.00
	19276	Medicine use review done by community pharmacist	sc_communitycare_pharmacy	ZL85111
	19308	Under care of physiotherapist	sc_communitycare_physio	9d47.00
	19748	Referral to community occupational therapist	sc_communitycare_OT	ZL45100
	21948	Occupational therapy home visit	sc_communitycare_OT	9NNM.00
	22280	Seen by community occupational therapist	sc_communitycare_OT	8BMF.00
	22353	Discharge from physiotherapy service	sc_communitycare_physio	ZL4A.00
	22676	Referral to community physician	sc_communitycare_special	ZL84111
	22714	Under care of occupational therapist	sc_communitycare_OT	Z75..00
	22802	Referral to memory clinic	sc_communitycare_mentalhealth	ZLC3111
	25017	Referral to SSD occupational therapist	sc_communitycare_OT	ZLEK.00
	25333	Under care of community psychiatric nurse	sc_communitycare_nurse	ZL5C.11
	25395	Seen by community midwife	sc_communitycare_DMRD	ZL46.00
	25528	Discharge by community psychiatric nurse	sc_communitycare_nurse	8HTY.00
	25532	Seen by community-based midwife	sc_communitycare_midwife	ZL84311
	25577	Seen by physiotherapist	sc_communitycare_physio	ZL23100
	25581	Discharge by community speech and language therapist	sc_communitycare_OT	ZLB7.11
	25790	Referral to community-based nurse	sc_communitycare_nurse	ZLD8100
	25790	Referral to community-based nurse	sc_communitycare_nurse	ZLB7.00
	25901	Referral to continence nurse	sc_communitycare_nurse	9N28.00
	26113	Referral to community matron	sc_communitycare_matron	ZLDP111
	26268	Under care of community-based occupational therapist	sc_communitycare_OT	ZL63.00
	26274	Discharge by occupational therapist	sc_communitycare_OT	ZL63.00
	26357	Under care of community-based midwife	sc_communitycare_midwife	ZL62400
	26438	Referral to community nurse	sc_communitycare_nurse	8HHi.00
	28659	Discharge by community occupational therapist	sc_communitycare_OT	ZL46100
	30759	Referral to community-based dietitian	sc_communitycare_dietacian	ZLDI.00
	30859	Under care of social services dept occupational therapist	sc_communitycare_OT	ZL33100
	30859	Under care of social services dept occupational therapist	sc_communitycare_socialservice	ZL63.11
	31147	Refer to community physiotherapist	sc_communitycare_hospital	ZLDI111
	31147	Refer to community physiotherapist	sc_communitycare_physio	ZL82100
	32376	Referral to community dietitian	sc_communitycare_dietacian	ZL46300
	32376	Referral to community dietitian	sc_communitycare_dietacian	ZL46300
	32490	Seen by community physician	sc_communitycare_socialservice	8HHA.00
	32559	Under care of community dietitian	sc_communitycare_dietacian	8HHA.00
	32576	Under care of community occupational therapist	sc_communitycare_OT	ZL82111
	32576	Under care of community occupational therapist	sc_communitycare_OT	ZL82111
	32613	Referral to community-based speech and language therapist	sc_communitycare_OT	ZL9E.11
	32614	Referral to community podiatrist	sc_communitycare_podiatrist	ZL45111
	32628	Discharge by community physiotherapist	sc_communitycare_physio	ZL46111
	32628	Discharge by community physiotherapist	sc_communitycare_physio	ZL46111
	32740	Referral to community-based occupational therapist	sc_communitycare_OT	ZL87100
	32740	Referral to community-based occupational therapist	sc_communitycare_OT	ZL83111
	32742	Under care of community-based speech and language therapist	sc_communitycare_OT	ZLDM111
	32784	Referral to community speech and language therapist	sc_communitycare_OT	ZLDM111
	32796	Referral to community midwife	sc_communitycare_midwife	ZL84100
	34130	Seen by community-based nurse	sc_communitycare_nurse	ZL84100
	34884	Social services client assessment	sc_communitycare_socialservice	ZL4C100
	36260	Occupational therapy NOS	sc_communitycare_OT	ZL87111
	36746	Occupational health nurse	sc_communitycare_nurse	ZL75111
	36773	Under care of community midwife	sc_communitycare_midwife	ZLA3.00
	38087	Under care of community matron	sc_communitycare_matron	ZK4..00
	38094	Seen by occupational therapist	sc_communitycare_OT	8F3Z.00
	38129	Seen in community diabetic specialist nurse clinic	sc_communitycare_nurse	03FM.00
	38193	Referral to community-based chiropodist	sc_communitycare_podiatrist	ZL33111
	38841	Under care of community-based podiatrist	sc_communitycare_podiatrist	9NNR.00
	39198	Discharge by community-based dietitian	sc_communitycare_dietacian	ZLC3.00
	40620	Under care of community podiatrist	sc_communitycare_podiatrist	9N0o.00
	40660	Case closure by social services department	sc_communitycare_socialservice	ZL83112
	40794	Discharge by community dietitian	sc_communitycare_dietacian	ZL44100
	40826	Seen by social services department occupational therapist	sc_communitycare_OT	ZLDH200
	42276	Referral to community-based podiatrist	sc_communitycare_podiatrist	ZL44111
	43419	Discharge from community rehabilitation service	sc_communitycare_rehabilitation	ZLF4.00
	44910	Referral to rehabilitation psychiatrist	sc_communitycare_mentalhealth	ZLDH211
	45888	Referred by community Dr.	sc_communitycare_referal	ZLC3300
	45982	Referral to community chiropodist	sc_communitycare_podiatrist	ZL83100
	47011	Referral to diabetes structured education programme	sc_communitycare_nurse	ZLEO200
	47027	Discharge from community podiatry service	sc_communitycare_podiatrist	ZL5B400
	47038	Discharge from occupational health service	sc_communitycare_OT	9N63.00
	47732	Discharge from community rehabilitation	sc_communitycare_rehabilitation	ZL83113
	4888	Occupational therapy	sc_communitycare_OT	8Hj0.00
	51155	Discharge from community orthotics service	sc_communitycare_special	ZLEG100
	51451	Discharge by community-based speech and language therapist	sc_communitycare_OT	ZLEC.00
	51570	Occupational therapy domiciliary visit	sc_communitycare_OT	ZLEO211
	52657	Referral to community-based midwife	sc_communitycare_midwife	8F3..00
	53732	Referred by physiotherapist	sc_communitycare_physio	ZLEM200
	54277	Seen by SSD occupational therapist	sc_communitycare_OT	ZLDP100
	55626	Discharge from community occupational therapy service	sc_communitycare_OT	Z75..12
	55626	Discharge from community occupational therapy service	sc_communitycare_OT	ZL75100
	55657	HV - Occupational therapy home visit	sc_communitycare_OT	9N6B.00
	55880	Under care of community-based chiropodist	sc_communitycare_podiatrist	ZLC3311
	56611	Under care of social services	sc_communitycare_socialservice	ZLEI200
	56705	COTE - Comprehensive occupational therapy evaluation scale	sc_communitycare_OT	ZLEI200
	56869	Discharge from community orthoptics service	sc_communitycare_special	Z75..11
	58676	Discharge from community dietetics service	sc_communitycare_dietacian	ZL44112
	59658	Community DMARD monitoring appointment	sc_communitycare_DMRD	9NNV.00
	6010	In-house physiotherapy - domiciliary visit	sc_communitycare_physio	ZR3h.11
	60445	Discharge by community-based occupational therapist	sc_communitycare_OT	ZLEJ200
	60445	Discharge by community-based occupational therapist	sc_communitycare_OT	ZLEH200
	60610	Discharge by community podiatrist	sc_communitycare_podiatrist	9Oe0.00
	61561	Under care of community chiropodist	sc_communitycare_podiatrist	9NJ4.00
	61630	Discharge from community chiropody service	sc_communitycare_podiatrist	ZLDI100
	61633	Discharge by community-based chiropodist	sc_communitycare_podiatrist	ZLDI100
	61636	Discharge by community chiropodist	sc_communitycare_podiatrist	ZLDG111
	62831	Under care of SSD occupational therapist	sc_communitycare_OT	ZL44113
	63269	Discharge by social serv department occupational therapist	sc_communitycare_OT	ZLEG111
	63894	[V]Occupational therapy and vocational rehabilitation	sc_communitycare_OT	ZLDG112
	6570	Refer to occupational therap.	sc_communitycare_OT	ZLDG113
	67159	Discharge by community midwife	sc_communitycare_midwife	ZL46311
	67168	Discharge by community-based midwife	sc_communitycare_midwife	ZLDI200
	67178	Nicotine replacement therapy provided by community pharmacis	sc_communitycare_pharmacy	ZV57200
	7052	Refer to community psych.nurse	sc_communitycare_nurse	8H7J.00
	72573	Provision of social services community based care package	sc_communitycare_socialservice	ZLD9111
	7297	Social care	sc_communitycare_socialservice	ZLD9100
	73512	Community nursing note	sc_communitycare_nurse	8BP3.00
	7443	Under care of community speech and language therapist	sc_communitycare_OT	8H7B.00
	7950	Seen by community psychiatric nurse	sc_communitycare_nurse	ZK63200
	9096	Under care of community drug team	sc_communitycare_rehabilitation	8GE..00
	8093	Under care of community-based physiotherapist	sc_communitycare_physio	9b06.00
	8093	Under care of community-based physiotherapist	sc_communitycare_physio	ZL4C111
	8094	Under care of community physiotherapist	sc_communitycare_physio	ZLA3100
	8094	Under care of community physiotherapist	sc_communitycare_physio	9NN1.00
	8164	Refer to physiotherapist	sc_communitycare_physio	ZL4A100
	85338	Community nursing report	sc_communitycare_nurse	ZL4A100
	88201	Referral to community medicine	sc_communitycare_pharmacy	ZL4A111
	9091	Refer to community day centre	sc_communitycare_socialservice	ZL4A111
	93427	Discharged from community mental health service	sc_communitycare_mentalhealth	ZL85.11
	93574	Provision of telecare community alarm service	sc_communitycare_special	9b07.00
	94187	Discharge by SSD occupational therapist	sc_communitycare_OT	8H6B.11
	94338	Social services specialist assessment	sc_communitycare_socialservice	8H79.00
	94840	Seen by intermediate care physiotherapist	sc_communitycare_physio	8Hg9.00
	9489	Under care of community alcohol team	sc_communitycare_rehabilitation	8O9..00
	95127	Referral by employment service	sc_communitycare_socialservice	ZLDI211
	9540	Report received from social services	sc_communitycare_socialservice	ZK43.00
	95451	Provision of respite community services	sc_communitycare_socialservice	9Nl9.00
	1.17545E+15	Has end of life advance care plan	sc_palliativecare_endoflifeplanning	9NN2.00
	1.19326E+16	Palliative care phase of illness - dying (high complexity)	sc_palliativecare	9N6i.00
	2.4369E+15	Referral to Macmillan occupational therapist	sc_palliativecare	9NDA.00
	2.44919E+15	Specialist palliative care plan	sc_palliativecare	Z177200
	2.45092E+15	Palliative care plan	sc_palliativecare
	2.45098E+15	Community palliative care plan	sc_palliativecare
	2.40869E+15	Referral to Macmillan physiotherapist	sc_palliativecare
	2.31927E+15	Palliative Care Outcomes Collaboration Assessment Toolkit	sc_palliativecare
	2.32098E+15	Palliative Care Problem Severity Score	sc_palliativecare
	2.32099E+15	PCPSS - Palliative Care Problem Severity Score	sc_palliativecare
	2.25797E+15	Integrated care priorities for end of life	sc_palliativecare_endoflifeplanning
	2.2506E+15	Prescription of palliative care anticipatory medication	sc_palliativecare
	2.19452E+15	Palliative care handover form completed	sc_palliativecare
	2.19588E+15	Current palliative oncology treatment	sc_palliativecare
	2.19792E+15	End of life care pathway	sc_palliativecare_endoflifeplanning
	2.20478E+15	Under care of palliative care specialist nurse	sc_palliativecare
	2.19195E+15	Patient held palliative care record	sc_palliativecare
	2.18012E+15	Planned palliative oncology treatment	sc_palliativecare
	1.99819E+15	Assessment of risk in community environment	sc_penalsystem
	2.00375E+15	Palliative performance scale	sc_palliativecare
	1.2117E+16	IPOS (Integrated Palliative care Outcome Scale) Patient Version (3 day recall period) overall score	sc_palliativecare
	1.98791E+15	Not suitable for end of life advance care planning	sc_palliativecare_endoflifeplanning
	1.98139E+15	A&E source of referral - police	sc_penalsystem
	1.96451E+15	Palliative care phase of illness	sc_palliativecare
	1.96452E+15	Palliative care phase of illness - stable	sc_palliativecare
	1.96453E+15	Palliative care phase of illness - unstable	sc_palliativecare
	1.96454E+15	Palliative care phase of illness - deteriorating	sc_palliativecare
	1.96455E+15	Palliative care phase of illness - dying	sc_palliativecare
	1.96456E+15	Palliative care phase of illness - unknown	sc_palliativecare
	1.96457E+15	Integrated palliative care outcome scale	sc_palliativecare
	104463	Under care of palliative care service	sc_palliativecare
	109694	Referral to Macmillan dietitian	sc_palliativecare
	108509	Palliative Care Outcomes Collaboration Assessment Toolkit	sc_palliativecare
	108547	Palliative Care Problem Severity Score	sc_palliativecare
	10784	Specialist palliative care treatment - inpatient	sc_palliativecare	9NgD.00
	106683	Palliative care not indicated	sc_palliativecare	8H76100
	106695	Discharge from palliative care service	sc_palliativecare	38QH.00
	106773	End of life care	sc_palliativecare	38QK.00
	106582	Under care of palliative care physician	sc_palliativecare	8BAR.00
	105975	Current palliative oncology treatment	sc_palliativecare	8IBE.00
	104076	Community specialist palliative care not required	sc_palliativecare	8HgX.00
	105908	Planned palliative oncology treatment	sc_palliativecare	8BA2.11
	105391	Palliative care handover form completed	sc_palliativecare	9NNf000
	105222	End of life care pathway	sc_palliativecare	9c0P.00
	103941	Referral to community palliative care team declined	sc_palliativecare	9NgA.00
	1.96481E+15	Palliative care assessor	sc_palliativecare	9c0L000
	103607	Counselling for end of life issues	sc_palliativecare	9K9..00
	1.96482E+15	Palliative care assessor: patient	sc_palliativecare	8CMW300
	102536	Has end of life care pathway key worker	sc_palliativecare	8IEE.00
	5.08128E+15	Palliative procedure for pancreatic pain relief	sc_palliativecare_complex
	10019	Specialist palliative care	sc_palliativecare	67Q..00
	100126	On end of life care register	sc_palliativecare
	9.68601E+14	Arrest/DIP referral	sc_penalsystem	9NNZ.00
	9.39921E+14	Primary care palliative care	sc_palliativecare
	9.04821E+14	Palliative medicine referral	sc_palliativecare	8BAP.00
	8.45933E+15	Treatment Escalation Plan decision - appropriate for end of life care plan	sc_palliativecare_endoflifeplanning	9Ng7.00
	8.45347E+15	Referral to community specialist palliative care team	sc_palliativecare
	8.31909E+15	Palliative Care Problem Severity Score - pain	sc_palliativecare
	8.31911E+15	Palliative Care Problem Severity Score - other symptoms	sc_palliativecare
	8.31916E+15	Palliative Care Problem Severity Score - family/carer	sc_palliativecare
	8.32286E+15	End of life care report	sc_palliativecare_endoflifeplanning
	8.31391E+15	Palliative medicine service	sc_palliativecare
	8.30287E+15	End of life care management	sc_palliativecare_endoflifeplanning	9NkC.00
	8.30864E+15	Best interest decision taken for sharing end of life care coordination record	sc_palliativecare_endoflifeplanning	ZLDG100
	8.30867E+15	Consent given by appointed person with lasting power of attorney for personal welfare for sharing end of life care coordination record	sc_palliativecare_endoflifeplanning
	8.29736E+15	End of Life Care Document	sc_palliativecare_endoflifeplanning
	8.02868E+15	Referral by police	sc_penalsystem	ZL79200
	8.03473E+15	Referral by criminal justice system	sc_penalsystem
	7.69845E+15	Palliative debulking of tumour for symptom relief	sc_palliativecare_complex	8BMS.00
	7.69922E+15	End of life care planning	sc_palliativecare_endoflifeplanning	ZL23.11
	7.70647E+15	Discussion about end of life care planning	sc_palliativecare_endoflifeplanning
	7.68052E+15	Referral to legal service	sc_penalsystem
	7.36541E+14	Palliative care enhanced services administration	sc_palliativecare
	7.40111E+14	Issue of palliative care anticipatory medication box	sc_palliativecare
	7.40161E+14	Issue of palliative care just in case box	sc_palliativecare
	7.52501E+14	Seen by palliative care service	sc_palliativecare
	6.99911E+14	Management of multiple sclerosis in palliative phase	sc_palliativecare
	6.3101E+13	Referred to community specialist palliative care team	sc_palliativecare
	6.41051E+14	End of life care	sc_palliativecare_endoflifeplanning
	6.2861E+13	Discharge from community specialist palliative care	sc_palliativecare
	6.2241E+13	Nursing home visit note	sc_residentialstatus_nursinghome
	5.95628E+15	Discharge by palliative care physician	sc_palliativecare
	5.95425E+15	Referral to palliative care physician	sc_palliativecare
	5.95349E+15	Referral for palliative care	sc_palliativecare
	5.94558E+15	Seen by palliative care medicine service	sc_palliativecare
	5.94375E+15	Seen by palliative care physician	sc_palliativecare
	5.38505E+15	Courthouse	sc_penalsystem
	5.41001E+14	Referral by probation service	sc_penalsystem
	4.92942E+15	Palliative care nurse	sc_palliativecare
	4.61467E+15	Palliative course of radiotherapy	sc_palliativecare
	460928017	Palliative care	sc_palliativecare
	447934018	Under care of palliative care physician	sc_palliativecare
	4.03791E+14	Under the care of community palliative care team	sc_palliativecare
	3634081012	POS-S Renal (Palliative care Outcome Scale symptom list for end-stage renal disease) score	sc_palliativecare
	3516617014	Palliative care medication review	sc_palliativecare
	3517269016	End of life care plan	sc_palliativecare_endoflifeplanning
	3291966014	Has end of life care plan	sc_palliativecare_endoflifeplanning
	3.06641E+14	Under care of palliative care service	sc_palliativecare
	2.94031E+14	Palliative care plan review	sc_palliativecare
	2.74293E+15	End of life advance care plan	sc_palliativecare_endoflifeplanning
	2.74295E+15	End of life advance care planning declined	sc_palliativecare_endoflifeplanning
	2.74303E+15	Offer of end of life advance care plan review	sc_palliativecare_endoflifeplanning
	2.74307E+15	Has end of life advance care plan	sc_palliativecare_endoflifeplanning
	2.73775E+15	Palliative care phase	sc_palliativecare
	2.73159E+15	Referral to police	sc_penalsystem
	2.73352E+15	Referral to end of life care service	sc_palliativecare_endoflifeplanning
	2.71499E+15	Signposting to palliative care team	sc_palliativecare
	2.58897E+15	End of life care plan offered	sc_palliativecare_endoflifeplanning
	2.64154E+15	Palliative care not currently clinically indicated	sc_palliativecare
	1.96483E+15	Palliative care assessor: patient with family	sc_palliativecare
	1.96484E+15	Palliative care assessor: patient with professional help	sc_palliativecare
	1.96485E+15	Palliative care assessor: professional	sc_palliativecare
	13628	Referral to palliative care physician	sc_palliativecare	ZL5AP00
	19458	Palliative care plan review	sc_palliativecare	8CM3.00
	28899	Under care of palliative care physician	sc_palliativecare	ZL18R00
	26354	Specialist palliative care treatment - outpatient	sc_palliativecare	8BAT.00
	18551	Palliative treatment	sc_palliativecare	8BJ1.00
	12739	On gold standards palliative care framework	sc_palliativecare	8CM1.00
	1.96498E+15	Counsel. abt end of life issue - best interests decision-making	sc_palliativecare_endoflifeplanning
	1.96971E+15	Referral to palliative care outpatient service	sc_palliativecare
	1.95428E+15	Discuss about advance care plan - end of life illness management	sc_palliativecare_endoflifeplanning
	1.94984E+15	Source of referral: Prison/Penal establishments	sc_penalsystem
	1.94985E+15	Source of referral: Judicial	sc_penalsystem
	1.93477E+15	On electronic palliative care coordination system register	sc_palliativecare
	1.93533E+15	Electronic palliative care coordination system declined	sc_palliativecare
	1.87294E+15	Safeguarding vulnerability-referral from social services/police	sc_penalsystem
	1.84566E+15	Ambulance service notified of patient on end of life care register	sc_palliativecare_endoflifeplanning
	97066	Issue of palliative care anticipatory medication box	sc_palliativecare	8BMM.00
	9996	Palliative care	sc_palliativecare	Z172.00
	99766	Has end of life advance care plan	sc_palliativecare	8CME.00
	98521	Management of multiple sclerosis in palliative phase	sc_palliativecare	8Cc4.00
	98441	Notif to primary care OOHS of palliative care plan in place	sc_palliativecare	9e02.00
	96936	Seen by palliative care service	sc_palliativecare	9NlJ.00
	97280	Issue of palliative care just in case box	sc_palliativecare	8BMM.11
	1.82218E+15	End of Life Care pathway protocol not followed	sc_palliativecare_endoflifeplanning
	1.80766E+15	History of limited community treatment breach	sc_penalsystem
	1.80112E+15	Provision of end of life patient information record	sc_palliativecare_endoflifeplanning
	1.78739E+15	Consent for electronic palliative care summary upload	sc_palliativecare
	1.7874E+15	Dissent for electronic palliative care summary upload	sc_palliativecare
	51219	Discharge from palliative care service	sc_palliativecare	ZLE6P00
	1.77666E+15	Reason for referral: End of Life Support	sc_palliativecare_endoflifeplanning
	1.77576E+15	Source of community referral: Police	sc_penalsystem
	1.77577E+15	Source of community referral: Courts	sc_penalsystem
	1.77578E+15	Source of community referral: Probation Services	sc_penalsystem
	1.77579E+15	Source of community referral: Prison Health Service	sc_penalsystem
	1.21173E+16	Assessment using PCOC (Palliative Care Outcomes Collaboration) assessment tools	sc_palliativecare
	1.19326E+16	Palliative care phase of illness - dying (low complexity)	sc_palliativecare
	1.14037E+15	Has end of life care pathway key worker	sc_palliativecare_endoflifeplanning
	1.1405E+15	Has end of life care pathway key general practitioner	sc_palliativecare_endoflifeplanning
	1.1406E+15	Has end of life care pathway key nurse	sc_palliativecare_endoflifeplanning
	95983	Seen in community anticoagulation clinic	sc_communitycare_special
	96639	Discharge by community-based podiatrist	sc_communitycare_podiatrist
	1.19902E+16	Online triage outcome - signposted to community pharmacist	sc_communitycare_pharmacy
	1.20795E+16	Community dietician	sc_communitycare_dietician
	9838	Referral to social services department care manager	sc_communitycare_socialservice
	1.98357E+15	Extended medication review by community pharmacist	sc_communitycare_pharmacy
	7060	[V]Palliative care	sc_palliativecare	ZV57C00
	98889	Needs community nurse to administer medication	sc_communitycare_nurse
	9988	Under care of community nurse	sc_communitycare_nurse
Mobility	1222134012	Mobility allow med NOS	mobility_reduced
	1.3181E+13	Mobility all.report sent off	mobility_reduced
	1.40612E+16	Limited mobility	mobility_reduced
	1.72313E+15	Restrict mobility-using crutches/walking stick if appro	mobility_reduced
	1.77682E+15	Reason for referral: Mobility Problems	mobility_reduced
	5.89672E+15	Difficulty getting on and off a bed	mobility_reduced
	5.89489E+15	Difficulty getting in and out of bath	mobility_reduced
	1.19329E+16	IPOS patient score : degree pt affected by poor mobility past 3 days	mobility_reduced
	1.19333E+16	IPOS staff score : degree pt affected by poor mobility past week	mobility_reduced
	1780454013	Mobility equipment requested	mobility_reduced
	1.81708E+15	[D]Immobility	mobility_reduced
	1.81744E+15	[V]Need for assistance due to reduced mobility	mobility_reduced
	1.85013E+15	Response to treatment - mobility improved	mobility_reduced
	1.85014E+15	Response to treatment - mobility not improved	mobility_reduced
	1.87725E+15	Significant mobility issues	mobility_reduced
	1.99238E+15	VTE risk assess. - signif. reduced mobility for 3 days or more	mobility_reduced
	2.50058E+15	Assessment of indoor mobility	mobility_indoor
	5.66178E+15	Difficulty climbing stairs	mobility_stairs
	2.50062E+15	Assessment of outdoor mobility	mobility_outdoor
	250488011	Mobility very poor	mobility_reduced
	250489015	Mobility poor	mobility_reduced
	256022011	O/E - abnormal joint movement	mobility_reduced
	256023018	O/E - reduced joint movement	mobility_reduced
	256024012	O/E - reduced movement of spine	mobility_reduced
	256025013	O/E - reduced movement of arm	mobility_reduced
	256026014	O/E - reduced movement of wrist	mobility_reduced
	256027017	O/E - reduced movement of hip	mobility_reduced
	256029019	O/E - joint movement painful	mobility_reduced
	2.63591E+15	Limited mobility	mobility_reduced
	2.66503E+15	Musculoskeletal hypomobility	mobility_reduced
	283349016	Joint movement/exercise	mobility_reduced
	283350016	Joint movement training	mobility_reduced
	283425015	Use of indoor mobility aids	mobility_aids
	2.83831E+15	Passive movement	mobility_reduced
	2.83834E+15	Passive movements	mobility_reduced
	310951016	Walking difficulty due to unspecified site	mobility_walking
	310952011	Walking difficulty due to pelvic region and thigh	mobility_walking
	310954012	Walking difficulty due to lower leg	mobility_walking
	310955013	Walking difficulty due to ankle and foot	mobility_walking
	310956014	Walking difficulty due to other specified site	mobility_walking
	310957017	Walking difficulty due to multiple sites	mobility_walking
	5.91873E+15	Difficulty turning onto side in bed	mobility_reduced
	310958010	Difficulty walking	mobility_walking
	311615015	Immobility syndrome	mobility_reduced
	317082017	Poor mobility	mobility_reduced
	3.36481E+14	[V] Poor mobility	mobility_reduced
	3.65031E+15	Joint movement restricted	mobility_reduced
	3.65033E+15	Range of joint movement reduced	mobility_reduced
	420456015	Difficulty walking up stairs	mobility_stairs
	4.07711E+15	Decreased range of hip movement	mobility_reduced
	420456015	Difficulty walking up stairs	mobility_stairs
	460845011	Reduced mobility	mobility_reduced
	4.72055E+15	Mobility aid	mobility_aids
	4.72056E+15	Mobility aids	mobility_aids
	4.72057E+15	Equipment to aid mobility	mobility_aids
	5.89651E+15	Difficulty getting in and out of a chair	mobility_reduced
	4.93915E+15	Restriction of movement	mobility_reduced
	4.94401E+15	Abnormal movement	mobility_reduced
	4.94907E+15	Gaining safe level of mobility prior to hospital discharge	mobility_reduced
	4.94909E+15	Evaluating progress with mobility	mobility_reduced
	4.94912E+15	Ensuring mobility aid available	mobility_aids
	505366010	Impaired mobility	mobility_reduced
	5.19097E+15	Provision of mobility device	mobility_aids
	5.19099E+15	Provision of mobility aid	mobility_aids
	5.27777E+15	General difficulty in moving	mobility_reduced
	5.27792E+15	Difficulty standing	mobility_reduced
	5.27794E+15	Difficulty standing up	mobility_reduced
	5.27798E+15	Difficulty bending	mobility_reduced
	5.27801E+15	Difficulty kneeling	mobility_reduced
	5.27802E+15	Difficulty turning	mobility_reduced
	5.27803E+15	Difficulty turning head	mobility_reduced
	5.27804E+15	Difficulty turning body	mobility_reduced
	5.27887E+15	Loss of control of movement	mobility_reduced
	5.60605E+15	Immobility stiffness	mobility_reduced	ZO5..00
	5.66109E+15	Difficulty walking on the flat	mobility_reduced	ZOB2500
	5.66136E+15	Difficulty walking up hill	mobility_walking	R00C.00
	5.66178E+15	Difficulty climbing stairs	mobility_stairs	ZV4L300
	5.66185E+15	Difficulty walking down stairs	mobility_stairs	38GL.00
	5.66193E+15	Difficulty initiating walking	mobility_walking	39B7.00
	5.66208E+15	Difficulty in starting and stopping walking spontaneously	mobility_walking	39B5.00
	5.66222E+15	Difficulty walking heel to toe	mobility_reduced	39B4.00
	5.66308E+15	Difficulty balancing	mobility_reduced	39B6.00
	5.66316E+15	Difficulty balancing when sitting	mobility_reduced	38QQ.00
	5.66324E+15	Difficulty balancing when standing	mobility_reduced	ZO96.11
	5.66331E+15	Difficulty standing alone	mobility_reduced	39C4700
	5.66338E+15	Difficulty standing on one leg	mobility_reduced	398M.00
	5.66635E+15	Difficulty avoiding obstacles when running	mobility_reduced	398L.00
	5.66724E+15	Difficulty rolling on to side	mobility_reduced	Z8B2500
	5.66999E+15	Difficulty maintaining a standing position	mobility_reduced	ZOA6O00
	5.67006E+15	Difficulty maintaining a sitting position	mobility_reduced	ZO95.00
	5.67035E+15	Difficulty standing from sitting	mobility_reduced	ZO95.00
	5.67042E+15	Difficulty pulling to standing from sitting	mobility_reduced	Z6N4.00
	5.6705E+15	Difficulty alternating between sitting and standing	mobility_reduced	13C4.00
	5.67071E+15	Difficulty sitting down	mobility_reduced	13CG.00
	5.67078E+15	Difficulty sitting up	mobility_reduced	13CP.00
	5.67091E+15	Difficulty moving from lying to sitting	mobility_reduced	13O6.00
	5.67098E+15	Difficulty bending down	mobility_reduced	185..11
	5.67105E+15	Difficulty bending to pick up object without falling	mobility_reduced	9EU..00
	5.67118E+15	Difficulty bending to reach feet	mobility_reduced	8DA6.00
	5.67139E+15	Difficulty sitting	mobility_reduced	ZO85.00
	5.68393E+15	Difficulty controlling posture	mobility_reduced	ZOC6500
	5.684E+15	Difficulty controlling head posture	mobility_reduced	8D44.11
	5.68438E+15	Difficulty moving arm	mobility_reduced	N097000
	5.68465E+15	Difficulty moving head	mobility_reduced	13CE.00
	5.68531E+15	Difficulty performing hand functions	mobility_reduced	Z6N6.00
	5.68721E+15	Difficulty balancing when bending	mobility_reduced	ZOA5.00
	5.68727E+15	Difficulty balancing when reaching	mobility_reduced	N097100
	5.68889E+15	Difficulty in initiating movement	mobility_reduced	N097z00
	5.85025E+15	Weakness of joint movement	mobility_reduced	Z9EH312
	5.86741E+15	Finding of mobility of foot	mobility_reduced	85E..00
	5.89459E+15	Difficulty mobilising indoors	mobility_indoor	N097200
	5.89467E+15	Difficulty getting in and out of shower	mobility_reduced	ZO91.00
	5.89489E+15	Difficulty getting in and out of bath	mobility_reduced	39B2.00
	5.89508E+15	Difficulty getting on and off toilet	mobility_reduced	R00A.00
	5.89515E+15	Difficulty getting on to toilet	mobility_reduced	ZO93.11
	5.89522E+15	Difficulty getting off toilet	mobility_reduced	ZN26500
	5.89544E+15	Difficulty mobilising outside	mobility_outdoor	N097300
	5.89546E+15	Ability to mobilise using mobility aids	mobility_aids	Z6N7.00
	5.89548E+15	Able to mobilise using mobility aids	mobility_aids	8D44100
	5.8955E+15	Unable to mobilise using mobility aids	mobility_aids	Z6N..00
	5.89556E+15	Does not mobilise using mobility aids	mobility_aids	Z9EH300
	5.89558E+15	Difficulty mobilising using mobility aids	mobility_aids	ZO96500
	5.89572E+15	Difficulty mobilising using wheelchair	mobility_wheelchair	33L..00
	5.8958E+15	Difficulty managing steps and stairs	mobility_stairs	8D44.00
	5.89587E+15	Difficulty managing stairs	mobility_stairs	9EU4.00
	5.89614E+15	Difficulty managing steps	mobility_stairs	39BZ.00
	5.89629E+15	Difficulty using stair lift	mobility_stairs	ZOA6900
	5.89651E+15	Difficulty getting in and out of a chair	mobility_reduced	Z6B7.12
	5.89665E+15	Difficulty getting out of a chair	mobility_reduced	ZOA7500
	5.89672E+15	Difficulty getting on and off a bed	mobility_reduced	Z6P3100
	5.8968E+15	Difficulty getting on a bed	mobility_reduced	ZO9..00
	5.89687E+15	Difficulty getting off a bed	mobility_reduced	ZO94.00
	5.89694E+15	Difficulty moving in bed	mobility_reduced	ZOC7500
	5.89705E+15	Difficulty rolling over in bed	mobility_reduced	ZOA7A00
	5.89713E+15	Difficulty moving up and down bed	mobility_reduced	ZOA6500
	5.91873E+15	Difficulty turning onto side in bed	mobility_reduced	ZO92.00
	5.92785E+15	Decreased range of knee movement	mobility_reduced	ZO75.00
	5.9279E+15	Decreased range of ankle movement	mobility_reduced	ZOA6911
	5.92791E+15	No ankle movement	mobility_reduced	N097400
	5.92794E+15	Decreased range of foot movement	mobility_reduced	ZOA7F00
	6.66858E+15	Lymphoedema of limbs due to immobility, chronic dependency and/or venous insufficiency	mobility_reduced	N097.00
	6.70549E+15	Timed up and go mobility test	mobility_reduced	N097.00
	7.56776E+15	Movement disorder clinic	mobility_reduced	398..00
	7.68117E+15	Progressive mobility	mobility_reduced	13CD.00
	8.19529E+15	Dependent lymphoedema due to immobility	mobility_reduced	ZI41100
	8.44733E+15	Does mobilise using mobility scooter	mobility_aids	ZOA6E00
	9.09161E+14	[RFC] Mobility problem	mobility_reduced	39B1.00
	9.26081E+14	Mobility - assessment	mobility_reduced	N097500
	9.55281E+14	M1 - restricted/very restricted mobility	mobility_reduced	N097500
	9.82491E+14	Reduced mobility	mobility_reduced	8F75.00
	10222	Difficulty mobilising	mobility_reduced	ZOA6J00
	103455	Difficulty using stair lift	mobility_stairs	ZV4L011
	104271	[D]Immobility	mobility_reduced	ZV4L000
	104984	[V]Need for assistance due to reduced mobility	mobility__reduced	Ryu3100
	105726	Modified elderly mobility scale	mobility_elderlyscale	Ryu3100
	108109	Uses two crutches for walking	mobility_aids	Ryu3200
	108115	Uses two walking sticks	mobility_aids	ZO51.00
	108118	Uses single walking stick	mobility_aids	39B..00
	108318	Uses single crutch for walking	mobility_aids
	109456	Rivermead Mobility Index	mobility_rivermeadindex
	11097	Wheelchair mobility	mobility_wheelchair
	112308	Waterlow mobility score	mobility_waterlow
	112332	Assessment of outdoor mobility	mobility_reduced
	112530	Assessment of indoor mobility	mobility_reduced
	113500	Difficulty managing prosthesis	mobility_aids
	113698	Difficulty managing stairs on bottom	mobility_stairs
	11448	Difficulty mobilising using mobility aids	mobility_aids
	11448	Difficulty mobilising using mobility aids	mobility_reduced
	115745	Support procedures relating to mobility	mobility_reduced
	13128	Needs walking aid in home	mobility_aids
	13132	Mobility fair	mobility_reduced
	13133	Impaired mobility	mobility_reduced
	15168	Mobility allowance	_mobilityallowance
	18175	Walking distance reduced	mobility_reduced
	18212	Mobility allowance claim rep.	_mobilityallowance
	19233	Loan of walking stick	mobility_aids
	19385	Difficulty mobilising outside	mobility_outdoor
	19724	Difficulty getting in and out of a chair	mobility_reduced
	21254	Walking orthosis	mobility_reduced
	2537	Walking difficulty due to unspecified site	mobility_reduced
	2539	Mobility poor	mobility_reduced
	25953	Ensuring mobility aid available	mobility_aids
	25994	Difficulty managing steps and stairs	mobility_stairs
	27613	Walking difficulty due to pelvic region and thigh	mobility_reduced
	28112	Difficulty in walking NOS	mobility_reduced
	30129	Provision of mobility aid	mobility_aids
	32324	Procedures relating to mobility	mobility_reduced
	36256	Walking difficulty due to lower leg	mobility_reduced
	36996	Able to mobilise using mobility aids	mobility_aids
	38189	Tripod/quadrupod: walking	mobility_aids
	39784	[D] Poor mobility	mobility_reduced
	39985	Mobilises using mobility aids	mobility_aids
	41273	Difficulty travelling on foot	mobility_reduced
	41492	Walking difficulty due to ankle and foot	mobility_reduced
	43749	Gaining safe level of mobility prior to hospital discharge	mobility_reduced
	43815	Walking tripod	mobility_aids
	43817	Procedures relating to mobility	mobility_reduced
	43851	Provision of mobility device	mobility_reduced
	44102	Difficulty mobilising using wheelchair	mobility_aids
	44333	Shuttle walking test	mobility_shuttletest
	4623	Walking frame	mobility_aids
	46437	Mobility all.rep.-fee unpaid	_mobilityallowance
	46659	Other walking aid	mobility_aids
	46866	Difficulty walking up stairs	mobility_stairs
	51699	Mobility on stairs	mobility_stairs
	51730	Difficulty managing steps	mobility_stairs
	52315	Lower limb amputee mobility practice	mobility_reduced
	54438	Ability to mobilise using mobility aids	mobility_aids
	54440	Does not mobilise using mobility aids	mobility_noaids
	57653	Difficulty sitting down on a chair	mobility_reduced
	59521	Difficulty walking up step	mobility_reduced
	59773	Difficulty managing stairs	mobility_stairs
	60130	Unable to mobilise using mobility aids	mobility__reduced
	61586	Difficulty mobilising indoors	mobility_indoor
	62765	Difficulty climbing stairs	mobility_stairs
	63199	Walking difficulty due to other specified site	mobility_reduced
	63322	Difficulty walking down step	mobility_stairs
	6375	Difficulty in walking	mobility_reduced
	6375	Difficulty in walking	mobility_walking
	6662	Mobility - assessment	mobility_reduced
	7557	Mobility very poor	mobility_reduced
	85979	Restricting movement	mobility_reduced
	88777	Difficulty walking down stairs	mobility_stairs
	9074	Stick only for walking	mobility_aids
	91940	Walking difficulty due to multiple sites	mobility_reduced
	91940	Walking difficulty due to multiple sites	mobility_walking
	92342	Use of indoor mobility aids	mobility_indoor
	92592	Difficulty managing stairs on all fours	mobility_stairs
	9305	[V] Poor mobility	mobility_reduced
	9458	[V]Reduced mobility	mobility_reduced
	95777	[X]Difficulty in walking, not elsewhere classified	mobility_reduced
	95777	[X]Difficulty in walking, not elsewhere classified	mobility_walking
	95802	[X]Other and unspecified abnormalities of gait and mobility	mobility_reduced
	9638	Impaired mobility	mobility_reduced
	9990	Walking aid use	mobility_aids
	2.38697E+15	Patient died in hospice community lodge	sc_residentialstatus_hospice
	1.41303E+16	Died in hospice	sc_residentialstatus_hospice
	1.93621E+15	Admission to hospice from acute hospital	sc_residentialstatus_hospice
	1.95783E+15	Patient requests rapid discharge from hospice	sc_residentialstatus_hospice
	1.9362E+15	Admission to hospice from care home	sc_residentialstatus_hospice
	1.94873E+15	Attended hospice day care	sc_residentialstatus_hospice
	1.95789E+15	Admission to hospice out of hours	sc_residentialstatus_hospice
	1.93637E+15	Admission to hospice from other location	sc_residentialstatus_hospice
	2.73719E+15	Under care of hospice at home service	sc_residentialstatus_hospice
	1.94874E+15	Did not attend hospice day care	sc_residentialstatus_hospice
	2.45234E+15	Hospice care plan	sc_residentialstatus_hospice
	6.4433E+15	Hospice care	sc_residentialstatus_hospice
	6.44328E+15	Hospice care assessment	sc_residentialstatus_hospice
	7.30027E+15	Home hospice service	sc_residentialstatus_hospice
	1.77574E+15	Source of community referral: Hospice	sc_residentialstatus_hospice
	7.78645E+15	Referral to hospice at home service	sc_residentialstatus_hospice
	2.4523E+15	Hospice at home care plan	sc_residentialstatus_hospice
	6.44334E+15	Manage hospice care	sc_residentialstatus_hospice
	1.00977E+15	Lives in a registered adult care home	sc_residentialstatus_carehome
	1.00977E+15	Lives in a registered adult care home	sc_residentialstatus_carehome
	1.05956E+15	Anticipatory palliative care	sc_palliativecare
	1.06319E+15	Previously lived in care home	sc_residentialstatus_carehome
	1.06319E+15	Previously lived in care home	sc_residentialstatus_carehome
	1227760014	[V]Delayed discharge - nursing home vacancy awaited	sc_residentialstatus_hospice
	1.27386E+16	Seen by clinical pharmacist in care home	sc_residentialstatus_carehome
	1.3073E+16	Living temporarily in care home	sc_residentialstatus_carehome
	1.41303E+16	Died in care home	sc_residentialstatus_carehome
	1.41303E+16	Died in hospice	sc_residentialstatus_hospice
	1.41303E+16	Died in nursing home	sc_residentialstatus_nursinghome
	1.46841E+14	Shared care - hospice and GP	sc_residentialstatus_hospice
	1.46841E+14	Shared care - hospice and GP	sc_residentialstatus_hospice
	1488778012	Palliative treatment	sc_palliativecare
	1488785011	Community specialist palliative care	sc_palliativecare
	1488785011	Community specialist palliative care	sc_palliativecare
	1.53942E+15	Palliative care assessment required	sc_palliativecare
	1.53954E+15	Heart failure monitoring - palliative care	sc_palliativecare
	1.55271E+15	Patient died in care home	sc_residentialstatus_carehome
	21308	Admission to hospice	sc_residentialstatus_hospice	Eu81800
	1.55271E+15	Patient died in care home	sc_residentialstatus_carehome
	1.56337E+15	Hospice	sc_residentialstatus_hospice
	1.56337E+15	Hospice	sc_residentialstatus_hospice	ZV60.00
	1.77575E+15	Source of community referral: Care Home	sc_residentialstatus_carehome
	1.57519E+15	Palliative Medical Referral	sc_palliativecare
	1.58374E+15	Provision of continuing care in nursing home	sc_residentialstatus_nursinghome
	1.58374E+15	Provision of continuing care in nursing home	sc_residentialstatus_nursinghome
	1.63854E+15	Removed from palliative care register	sc_palliativecare
	1.64774E+15	Nursing home acquired pressure ulcer	sc_residentialstatus_nursinghome
	1.64774E+15	Nursing home acquired pressure ulcer	sc_residentialstatus_nursinghome
	1.64778E+15	Hospice acquired pressure ulcer	sc_residentialstatus_hospice
	1.64778E+15	Hospice acquired pressure ulcer	sc_residentialstatus_hospice
	1.67274E+15	Palliative care satisfaction questionnaire	sc_palliativecare
	1.6769E+15	Housebound patient review	sc_residentialstatus_ownhome
	1.6769E+15	Housebound patient review	sc_residentialstatus_ownhome
	1.69285E+15	Admission to nursing home	sc_residentialstatus_nursinghome
	1.69285E+15	Admission to nursing home	sc_residentialstatus_nursinghome
	1.71626E+15	Notification to primary care out of hours service of palliative care plan in place	sc_palliativecare
	1.74592E+15	Housebound patient review	sc_residentialstatus_ownhome
	1.74592E+15	Housebound patient review	sc_residentialstatus_ownhome
	1.75269E+15	Referral to community palliative care team declined	sc_palliativecare
	1.75469E+15	Community specialist palliative care not required	sc_palliativecare
	1.77484E+15	Counselling for end of life issues	sc_palliativecare_endoflifeplanning
	1.77541E+15	Referred to End of Life Care Service	sc_palliativecare_endoflifeplanning
	1.77574E+15	Source of community referral: Hospice	sc_residentialstatus_hospice
	1.77574E+15	Source of community referral: Hospice	sc_residentialstatus_hospice
	1.77575E+15	Source of community referral: Care Home	sc_residentialstatus_carehome
	1.77575E+15	Source of community referral: Care Home	sc_residentialstatus_carehome
	1.77771E+15	Activity location: Hospice	sc_residentialstatus_hospice
	1.77771E+15	Activity location: Hospice	sc_residentialstatus_hospice
	1.77772E+15	Activity location: Residential Care Home	sc_residentialstatus_carehome
	1.77772E+15	Activity location: Residential Care Home	sc_residentialstatus_carehome
	1.77773E+15	Activity location: Nursing Home	sc_residentialstatus_nursinghome
	1.77773E+15	Activity location: Nursing Home	sc_residentialstatus_nursinghome
	1.77895E+15	Patient died in NHS hospice/specialist palliative care unit	sc_palliativecare
	1.77895E+15	Patient died in NHS hospice/specialist palliative care unit	sc_residentialstatus_hospice
	1.77895E+15	Patient died in NHS hospice/specialist palliative care unit	sc_residentialstatus_hospice
	1.77896E+15	Patient died in voluntary hospice/specialist palliative care ut.	sc_residentialstatus_hospice
	1.77896E+15	Patient died in voluntary hospice/specialist palliative care ut.	sc_palliativecare
	1.77896E+15	Patient died in voluntary hospice/specialist palliative care ut.	sc_residentialstatus_hospice
	1.85117E+15	Care home assessment required	sc_residentialstatus_carehome
	1.85117E+15	Care home assessment required	sc_residentialstatus_carehome
	1.85127E+15	Care home assessment not required	sc_residentialstatus_carehome
	1.85127E+15	Care home assessment not required	sc_residentialstatus_carehome
	1.85146E+15	Care home assessment completed	sc_residentialstatus_carehome
	1.85146E+15	Care home assessment completed	sc_residentialstatus_carehome
	1.85976E+15	Lives in hospice	sc_residentialstatus_hospice
	1.85976E+15	Lives in hospice	sc_residentialstatus_hospice
	1.87258E+15	Accom status - nursing home for older persons	sc_residentialstatus_nursinghome
	1.87258E+15	Accom status - nursing home for older persons	sc_residentialstatus_nursinghome
	1.87752E+15	Outpatient specialist palliative care treatment ended	sc_palliativecare
	1.87753E+15	Daycare specialist palliative care treatment ended	sc_palliativecare
	1.87755E+15	No longer on gold standards palliative care framework	sc_palliativecare
	1.88572E+15	Discharge from hospice	sc_residentialstatus_hospice
	1.88572E+15	Discharge from hospice	sc_residentialstatus_hospice
	1.88704E+15	Consent given for sharing end of life care coordination record	sc_palliativecare_endoflifeplanning
	1.88705E+15	Withdrawal of consent for sharing end of life care coordination record	sc_palliativecare_endoflifeplanning
	1.88706E+15	Best interest decision taken (Mental Capacity Act 2005) for sharing end of life care coordination record	sc_palliativecare_endoflifeplanning
	1.88707E+15	Consent given by legitimate patient representative for sharing end of life care coordination record	sc_palliativecare_endoflifeplanning
	1.88708E+15	Consent given by appointed person with lasting power of attorney for personal welfare (Mental Capacity Act 2005) for sharing end of life care coordination record	sc_palliativecare_endoflifeplanning
	1.91369E+15	Reason for rehab. program closure - palliative care	sc_palliativecare
	1.9206E+15	Care home visit for annual patient review	sc_residentialstatus_carehome
	1.9206E+15	Care home visit for annual patient review	sc_residentialstatus_carehome
	1.92061E+15	Care home visit for mid-year patient review	sc_residentialstatus_carehome
	1.92061E+15	Care home visit for mid-year patient review	sc_residentialstatus_carehome
	1.92073E+15	Weekly care home ward round	sc_residentialstatus_carehome
	1.92073E+15	Weekly care home ward round	sc_residentialstatus_carehome
	1.92524E+15	End of life advance care plan	sc_palliativecare_endoflifeplanning
	1.93189E+15	Did not attend hospice outpatient appointment	sc_residentialstatus_hospice
	1.93189E+15	Did not attend hospice outpatient appointment	sc_residentialstatus_hospice
	1.93619E+15	Admission to hospice from patient's home	sc_residentialstatus_hospice
	1.93619E+15	Admission to hospice from patient's home	sc_residentialstatus_hospice
	1.9362E+15	Admission to hospice from care home	sc_residentialstatus_hospice
	8.45363E+15	Home visit requested by care home staff	sc_residentialstatus_carehome
	8.45148E+15	Provision of written information about hospice services	sc_residentialstatus_hospice
	1.9362E+15	Admission to hospice from care home	sc_residentialstatus_hospice
	1.9362E+15	Admission to hospice from care home	sc_residentialstatus_hospice
	1.9362E+15	Admission to hospice from care home	sc_residentialstatus_hospice
	1.93621E+15	Admission to hospice from acute hospital	sc_residentialstatus_hospice
	1.93621E+15	Admission to hospice from acute hospital	sc_residentialstatus_hospice
	1.93626E+15	Admission to hospice from community hospital	sc_residentialstatus_hospice
	1.93626E+15	Admission to hospice from community hospital	sc_residentialstatus_hospice
	29754	[V]Housing, household and economic circumstances	_housing
	1.93626E+15	Admission to hospice from community hospital	sc_residentialstatus_hospice
	1.93626E+15	Admission to hospice from community hospital	sc_residentialstatus_hospice	949D.00
	1.93637E+15	Admission to hospice from other location	sc_residentialstatus_hospice
	1.93637E+15	Admission to hospice from other location	sc_residentialstatus_hospice	M270300
	1.94873E+15	Attended hospice day care	sc_residentialstatus_hospice	13KD.11
	1.94873E+15	Attended hospice day care	sc_residentialstatus_hospice	9NFW000
	1.94874E+15	Did not attend hospice day care	sc_residentialstatus_hospice	9NFW100
	1.94874E+15	Did not attend hospice day care	sc_residentialstatus_hospice	949G.00
	1.94926E+15	Review of end of life advance care plan	sc_palliativecare_endoflifeplanning	949G.00
	1.95103E+15	Discharge to care home	sc_residentialstatus_carehome	ZLG4.00
	1.95783E+15	Patient requests rapid discharge from hospice	sc_residentialstatus_hospice	ZLG4.00
	1.95783E+15	Patient requests rapid discharge from hospice	sc_residentialstatus_hospice	9b74000
	1.95789E+15	Admission to hospice out of hours	sc_residentialstatus_hospice	9b74000
	1.95789E+15	Admission to hospice out of hours	sc_residentialstatus_hospice	94ZG.00
	1.96154E+15	Referred by care home	sc_residentialstatus_carehome	94ZG.00
	2.29051E+15	Care home visit	sc_residentialstatus_carehome	8BAN.00
	2.29051E+15	Care home visit	sc_residentialstatus_carehome	9NlQ100
	2.29055E+15	Care home visit for initial patient assessment	sc_residentialstatus_carehome	9NlQ100
	2.29055E+15	Care home visit for initial patient assessment	sc_residentialstatus_carehome	13FX100
	2.29059E+15	Care home visit for follow-up patient review	sc_residentialstatus_carehome	13FX100
	2.29059E+15	Care home visit for follow-up patient review	sc_residentialstatus_carehome	13F6100
	2.33819E+15	Hospice community lodge	sc_residentialstatus_hospice	13F6100
	2.33819E+15	Hospice community lodge	sc_residentialstatus_hospice	66S3.00
	2.34015E+15	Care home enhanced services administration	sc_residentialstatus_carehome	66S3.00
	2.34015E+15	Care home enhanced services administration	sc_residentialstatus_carehome	8HX..00
	2.38697E+15	Patient died in hospice community lodge	sc_residentialstatus_hospice	8HY..00
	2.38697E+15	Patient died in hospice community lodge	sc_residentialstatus_hospice	8HY..00
	2.4523E+15	Hospice at home care plan	sc_residentialstatus_hospice	66S4.00
	250485014	Housebound	sc_residentialstatus_ownhome	66S4.00
	2.45234E+15	Hospice care plan	sc_residentialstatus_hospice	8HH7.00
	250560019	Lives in a nursing home	sc_residentialstatus_nursinghome	Z177F00
	2.58775E+15	Referred by care home	sc_residentialstatus_carehome	Z177F00
	264938019	Full care by hospice	sc_residentialstatus_hospice	8HX0.00
	2691830017	Temporarily housebound	sc_residentialstatus_ownhome	8HX0.00
	2.73719E+15	Under care of hospice at home service	sc_residentialstatus_hospice	8HE6.00
	283813014	Delayed discharge to nursing home	sc_residentialstatus_nursinghome	8HE6.00
	284134010	Urgent admission to hospice	sc_residentialstatus_hospice	949A.00
	284134010	Urgent admission to hospice	sc_residentialstatus_hospice	949A.00
	284135011	Routine admission to hospice	sc_residentialstatus_hospice	ZLF1.00
	284135011	Routine admission to hospice	sc_residentialstatus_hospice	ZLF1.00
	284136012	Admission to hospice for respite	sc_residentialstatus_hospice	8HX2.00
	284136012	Admission to hospice for respite	sc_residentialstatus_hospice	8HX2.00
	284635010	Patient died in nursing home	sc_residentialstatus_nursinghome	8HX2.00
	284635010	Patient died in nursing home	sc_residentialstatus_nursinghome	ZLG4100
	285209012	Seen in nursing home	sc_residentialstatus_nursinghome	ZLG4100
	285209012	Seen in nursing home	sc_residentialstatus_nursinghome	8BAS.00
	3517423018	Transition from acute care to hospice	sc_residentialstatus_hospice	13FX.00
	4.06371E+14	Lives in care home	sc_residentialstatus_carehome	13FX.00
	423255018	Hospice	sc_residentialstatus_hospice	ZLF1100
	447725019	Admission to hospice	sc_residentialstatus_hospice	ZLF1100
	448496013	Seen in hospice	sc_residentialstatus_hospice	8Hg0.00
	449142011	Referral to hospice	sc_residentialstatus_hospice	8Hg0.00
	449190016	Referral to palliative care service	sc_palliativecare	8HX1.00
	449676018	Discharge from palliative care service	sc_palliativecare	8HX1.00
	449801010	Discharge to nursing home	sc_residentialstatus_hospice	8HH6.00
	457265014	Patient died in hospice	sc_residentialstatus_hospice	9b1C.00
	5.30521E+14	Provision of continuing care in nursing home	sc_residentialstatus_nursinghome	9b1C.00
	5.95955E+15	Discharge to private nursing home	sc_residentialstatus_hospice	9b74.00
	5.99773E+15	Private nursing home	sc_residentialstatus_nursinghome	9b74.00
	6.2241E+13	Nursing home visit note	sc_residentialstatus_nursinghome	9b74.00
	6.44328E+15	Hospice care assessment	sc_residentialstatus_hospice	9b74.00
	6.4433E+15	Hospice care	sc_residentialstatus_hospice	9b1B.00
	6.44334E+15	Manage hospice care	sc_residentialstatus_hospice	9b1B.00
	71184010	Nursing home	sc_residentialstatus_nursinghome	9b0Y.00
	7.22496E+15	Fall in nursing home	sc_residentialstatus_nursinghome	9b0Y.00
	7.30027E+15	Home hospice service	sc_residentialstatus_hospice	9b9B.00
	1.41303E+16	Died in care home	sc_residentialstatus_carehome	9b1P.00
	7.78645E+15	Referral to hospice at home service	sc_residentialstatus_hospice	9b1P.00
	8.05387E+15	Provision of nursing home care	sc_residentialstatus_nursinghome	9N1G.00
	8.05387E+15	Provision of nursing home care	sc_residentialstatus_nursinghome	9N1G.00
	8.05392E+15	Provision of palliative care in hospital, hospice or care home	sc_palliativecare	8O24.00
	8.05392E+15	Provision of palliative care in hospital, hospice or care home	sc_residentialstatus_hospice	8O24.00
	8.05395E+15	Provision of respite care in care home or hospital	sc_residentialstatus_nursinghome	9NkJ.00
	8.05402E+15	Provision of continuing care in hospital or care home	sc_residentialstatus_nursinghome	9NkJ.00
	8.0749E+15	Patient transfer to nursing home	sc_residentialstatus_nursinghome	13Zo.00
	8.19712E+15	Palliative treatment of lymphoedema	sc_palliativecare_complex
	8.45148E+15	Provision of written information about hospice services	sc_residentialstatus_hospice
	8.45363E+15	Home visit requested by care home staff	sc_residentialstatus_carehome
	101078	Patient died in care home	sc_residentialstatus_carehome
	10120	Seen in own home	sc_palliativecare
	102923	Hospice acquired pressure ulcer	sc_residentialstatus_hospice
	106027	Lives in own home	sc_residentialstatus_ownhome
	107443	Care home visit for initial patient assessment	sc_residentialstatus_carehome
	107602	Care home visit for follow-up patient review	sc_residentialstatus_carehome
	109003	Patient died in hospice community lodge	sc_palliativecare
	109003	Patient died in hospice community lodge	sc_residentialstatus_hospice
	10993	Discharge to nursing home	sc_palliativecare
	10993	Discharge to nursing home	sc_residentialstatus_nursinghome
	111909	Hospice community lodge	sc_palliativecare
	110405	PCPSS - Palliative Care Problem Severity Score	sc_palliativecare	38QK.11
	11134	Discharge by palliative care physician	sc_palliativecare	ZLD3R00
	111909	Hospice community lodge	sc_residentialstatus_hospice
	112381	Preferred place of death: hospice community lodge	sc_palliativecare
	112381	Preferred place of death: hospice community lodge	sc_residentialstatus_hospice
	11318	Community specialist palliative care	sc_palliativecare
	115238	Seen by pharmacist in care home	sc_palliativecare
	115238	Seen by pharmacist in care home	sc_residentialstatus_carehome
	115425	Living temporar in care home	sc_palliativecare
	115425	Living temporar in care home	sc_residentialstatus_carehome
	13359	Lives in a nursing home	sc_palliativecare
	13359	Lives in a nursing home	sc_residentialstatus_nursinghome
	18929	Full care by hospice	sc_palliativecare
	18929	Full care by hospice	sc_residentialstatus_hospice
	21308	Admission to hospice	sc_palliativecare
	22073	Referral to hospice	sc_palliativecare
	22073	Referral to hospice	sc_residentialstatus_hospice
	22253	Shared care - hospice / GP	sc_palliativecare
	22253	Shared care - hospice / GP	sc_residentialstatus_hospice
	22288	Referred to community specialist palliative care team	sc_palliativecare
	24828	Nursing home care	sc_palliativecare
	24828	Nursing home care	sc_residentialstatus_nursinghome
	26154	Urgent admission to hospice	sc_palliativecare
	26154	Urgent admission to hospice	sc_residentialstatus_hospice
	27936	Delayed discharge to nursing home	sc_palliativecare
	27936	Delayed discharge to nursing home	sc_residentialstatus_nursinghome
	28378	Patient died in hospice	sc_palliativecare
	28378	Patient died in hospice	sc_residentialstatus_hospice
	32532	Discharge from hospice	sc_palliativecare
	32532	Discharge from hospice	sc_residentialstatus_hospice
	36435	Admission to hospice for respite	sc_palliativecare
	36435	Admission to hospice for respite	sc_residentialstatus_hospice
	36435	Admission to hospice for respite	sc_residentialstatus_hospice
	43915	Discharge to private nursing home	sc_palliativecare
	43915	Discharge to private nursing home	sc_residentialstatus_nursinghome
	49651	Specialist palliative care treatment - daycare	sc_palliativecare
	49681	Lives in care home	sc_palliativecare
	49681	Lives in care home	sc_residentialstatus_carehome
	49916	Discharge from hospice day hospital	sc_palliativecare
	49916	Discharge from hospice day hospital	sc_residentialstatus_hospice
	50291	Discharged from community specialist palliative care team	sc_palliativecare
	50291	Discharged from community specialist palliative care team	sc_palliativecare
	55330	Routine admission to hospice	sc_palliativecare
	55330	Routine admission to hospice	sc_residentialstatus_hospice
	6127	Referral to Macmillan nurse	sc_palliativecare
	61385	Hospice - independent	sc_palliativecare
	61385	Hospice - independent	sc_residentialstatus_hospice
	61415	Hospice	sc_palliativecare
	61415	Hospice	sc_palliativecare
	61415	Hospice	sc_residentialstatus_hospice
	61415	Hospice	sc_residentialstatus_hospice
	64233	Hospice - NHS	sc_palliativecare
	64233	Hospice - NHS	sc_residentialstatus_hospice
	73083	Nursing home visit note	sc_palliativecare
	73083	Nursing home visit note	sc_residentialstatus_nursinghome
	73313	Palliative medicine	sc_palliativecare
	73321	Nursing home	sc_palliativecare
	73321	Nursing home	sc_residentialstatus_nursinghome
	7653	Seen in nursing home	sc_palliativecare
	7653	Seen in nursing home	sc_residentialstatus_nursinghome
	94070	Provision of continuing care in nursing home	sc_palliativecare
	94070	Provision of continuing care in nursing home	sc_residentialstatus_nursinghome
	97181	Seen in hospice	sc_palliativecare
	97181	Seen in hospice	sc_residentialstatus_hospice
	98758	Previously lived in care home	sc_palliativecare
	2.25209E+15	Referral to social prescribing service	sc_socialnet_professionalsupport
	1.39688E+16	Difficulty participating in community social life	sc_socialnet_socialpartdif
	1.40759E+16	Difficulty speaking	sc_socialnet_communicationdif
	1.56362E+15	Community Trust	sc_socialnet_communityresources
	1780215014	Difficulty hearing with background noise	sc_socialnet_socialpartdif
	1780216010	Difficulty hearing whispers	sc_socialnet_socialpartdif
	1.83335E+15	Level of difficulty with recreational activities	sc_socialnet_socialpartdif
	1.86328E+15	Referral by speech and language therapist	sc_socialnet_professionalsupport
	1.90742E+15	Referral to speech and language therapy service	sc_socialnet_professionalsupport
	1.96246E+15	Reason for referral: Multiple Complex Communication Difficulties	sc_socialnet_professionalsupport
	1.96322E+15	Reason for referral: Complex Social Factors	sc_socialnet_professionalsupport
	1.96368E+15	Disability code - Speech	sc_socialnet_communicationdif
	1.96975E+15	Referral to social prescribing service from other agency	sc_socialnet_professionalsupport
	2.25209E+15	Referral to social prescribing service	sc_socialnet_professionalsupport
	2.36485E+15	Referral to community hub	sc_socialnet_professionalsupport
	2.39082E+15	Referral to Prevention Matters service	sc_socialnet_professionalsupport
	2.41717E+15	Difficulty using semantics in communication	sc_socialnet_communicationdif
	2.41733E+15	Difficulty using pragmatics in communication	sc_socialnet_communicationdif
	2.41749E+15	Difficulty understanding verbal language	sc_socialnet_communicationdif
	2.41781E+15	Difficulty understanding single word instructions	sc_socialnet_communicationdif
	2.41813E+15	Difficulty understanding three word instructions	sc_socialnet_communicationdif
	2.42066E+15	Difficulty understanding more than three word instructions	sc_socialnet_communicationdif
	2.42094E+15	Difficulty understanding one part instructions	sc_socialnet_communicationdif
	2.42126E+15	Difficulty understanding two part instructions	sc_socialnet_communicationdif
	2.42144E+15	Difficulty understanding instructions of more than two parts	sc_socialnet_communicationdif
	2.42927E+15	Difficulty comprehending speech	sc_socialnet_communicationdif
	2.42955E+15	Difficulty comprehending language	sc_socialnet_communicationdif
	2.43031E+15	Difficulty using multisyllabic words	sc_socialnet_communicationdif
	250462013	Mobility - social functioning	sc_socialnet_socialfunctioning
	251266015	Language difficulty	sc_socialnet_communicationdif
	253100013	Has difficulty with speech	sc_socialnet_communicationdif
	253157015	Hearing difficulty	sc_socialnet_socialpartdif
	2.71446E+15	Signposting to community exercise group	sc_socialnet_socialsupport
	2.71448E+15	Signposting to community singing group	sc_socialnet_socialsupport	ZNA3511
	3.01535E+15	Difficulty using verbal communication	sc_socialnet_communicationdif	8T09.00
	317291012	Difficulty speaking	sc_socialnet_communicationdif	8T0X.00
	4.11959E+15	Difficulty with in-laws	sc_socialnet_withrelationships	1BcG.00
	428261017	Difficulty communicating	sc_socialnet_communicationdif	13C..00
	460788011	Acculturation difficulty	sc_socialnet_socialpartdif	ZN6AF00
	5.38498E+15	Clubhouse	sc_socialnet_communityresources	ZN27F00
	5.58094E+15	Agnostic movement	sc_socialnet_socialsupport	ZU...00
	5.58096E+15	Atheist movement	sc_socialnet_socialsupport	ZN26500
	5.58115E+15	Christian Scientist religious movement	sc_socialnet_socialsupport	ZU26100
	5.58116E+15	Rastafarian movement	sc_socialnet_socialsupport	Z717300
	5.5992E+15	Difficulty hearing in noise	sc_socialnet_socialpartdif	ZN56500
	5.71245E+15	Difficulty making speech sounds	sc_socialnet_communicationdif	ZT4Z500
	5.7129E+15	Difficulty articulating clearly	sc_socialnet_communicationdif	ZN55.00
	5.71303E+15	Difficulty using single consonant	sc_socialnet_communicationdif	Z717.00
	5.71335E+15	Difficulty producing voice	sc_socialnet_communicationdif	ZNA5500
	5.71365E+15	Difficulty producing appropriate voice volume	sc_socialnet_communicationdif	ZU3..00
	5.71373E+15	Difficulty producing appropriate voice quality	sc_socialnet_communicationdif	ZN55.11
	1.93626E+15	Admission to hospice from community hospital	sc_socialnet_professionalsupport
	2.36485E+15	Referral to community hub	sc_socialnet_professionalsupport
	5.71394E+15	Difficulty using language	sc_socialnet_communicationdif	ZN25.00
	5.71409E+15	Difficulty talking	sc_socialnet_communicationdif	ZN28500
	5.71416E+15	Difficulty finding words	sc_socialnet_communicationdif	ZN27P11
	5.71429E+15	Difficulty initiating words	sc_socialnet_communicationdif	ZW66100
	5.7143E+15	Difficulty initiating speech	sc_socialnet_communicationdif	ZN27500
	5.71446E+15	Difficulty using speech appropriately	sc_socialnet_communicationdif	ZN27A00
	5.71455E+15	Difficulty speaking fluently	sc_socialnet_communicationdif	ZT4c511
	5.71469E+15	Difficulty speaking at normal rate	sc_socialnet_communicationdif	ZU38.00
	1.96368E+15	Disability code - Speech	sc_socialnet_communicationdif
	5.71781E+15	Difficulty expressing self	sc_socialnet_communicationdif	ZV4F200
	5.73516E+15	Difficulty using the elements of language	sc_socialnet_communicationdif	ZN75.00
	5.73523E+15	Difficulty using words	sc_socialnet_communicationdif	8H79.00
	5.73545E+15	Difficulty playing with words and meaning	sc_socialnet_communicationdif	ZN27K00
	5.73552E+15	Difficulty making conversation	sc_socialnet_communicationdif	ZN65.00
	5.73559E+15	Difficulty initiating conversation	sc_socialnet_communicationdif	ZT4P500
	5.7368E+15	Difficulty responding to communication by others	sc_socialnet_communicationdif
	5.73687E+15	Difficulty using self-expression	sc_socialnet_communicationdif
	5.73694E+15	Difficulty making self understood	sc_socialnet_communicationdif
	5.73701E+15	Difficulty communicating about self	sc_socialnet_communicationdif
	5.73717E+15	Difficulty communicating feelings	sc_socialnet_communicationdif
	5.73724E+15	Difficulty directing attention	sc_socialnet_communicationdif
	5.73732E+15	Difficulty communicating intentions	sc_socialnet_communicationdif
	5.73739E+15	Difficulty communicating needs and wishes	sc_socialnet_communicationdif
	5.88221E+15	Ability to perform community living activities	sc_socialnet_socialpartdif
	5.8824E+15	Difficulty performing travelling activities	sc_socialnet_mobilitydif
	5.8824E+15	Difficulty performing travelling activities	sc_socialnet_mobilitydif
	5.88258E+15	Difficulty using public transport	sc_socialnet_mobilitydif
	5.88266E+15	Difficulty using private transport	sc_socialnet_mobilitydif
	5.88273E+15	Difficulty driving a car	sc_socialnet_mobilitydif
	5.88314E+15	Difficulty performing activities involved in using transport	sc_socialnet_mobilitydif
	5.88429E+15	Difficulty participating in leisure activities	sc_socialnet_socialpartdif
	5.8845E+15	Difficulty performing gardening activities	sc_socialnet_socialpartdif
	5.88458E+15	Difficulty engaging in a hobby	sc_socialnet_socialpartdif
	5.88483E+15	Difficulty performing play and sports activities	sc_socialnet_socialpartdif
	5.95225E+15	Referral to arts therapy services	sc_socialnet_professionalsupport
	5.95497E+15	Referral to arts therapist	sc_socialnet_professionalsupport
	8.22025E+15	Social mobility	sc_socialnet_socialmobility
	8.44451E+15	Difficulty using online social networking	sc_socialnet_socialpartdif
	9.14961E+14	Hearing difficulty with background noise	sc_socialnet_socialpartdif
	9.14971E+14	Embarrassed due to hearing difficulty	sc_socialnet_socialpartdif
	9.14981E+14	Frustrated due to hearing difficulty	sc_socialnet_socialpartdif
	9.15001E+14	Hearing difficulty causing dispute with family	sc_socialnet_socialpartdif
	9.15011E+14	Hearing difficulty hampers personal/social life	sc_socialnet_socialpartdif
	9.15031E+14	Hearing difficulty when with friends/family	sc_socialnet_socialpartdif
	9.15211E+14	Difficulty hearing whispers	sc_socialnet_socialpartdif
	9.16491E+14	Has difficulty with speech	sc_socialnet_communicationdif
	9.18671E+14	Hearing difficulty	sc_socialnet_socialpartdif
	9.58541E+14	Communication with community resources	sc_socialnet_communityresources
	9.59151E+14	Difficulty establishing/maintaining relationships	sc_socialnet_withrelationships
	9.60271E+14	Difficulty hearing normal speech tones	sc_socialnet_socialpartdif
	9.61261E+14	Other community resource	sc_socialnet_communityresources
	9.74281E+14	Communication with community resources NOS	sc_socialnet_communityresources
	9.81231E+14	Difficulty interpreting/responding to verbal/nonverbal commun.	sc_socialnet_communicationdif
	9.81241E+14	Difficulty hearing speech in large group settings	sc_socialnet_socialpartdif
	9.81251E+14	Difficulty hearing high frequency sounds	sc_socialnet_socialpartdif
	9.82771E+14	Unable to access community resource without parent/carer support	sc_socialnet_communityresources
	9.92101E+14	Krishna consciousness religious movement	sc_socialnet_socialsupport
	9.92201E+14	Para-religious movement	sc_socialnet_socialsupport
	9.92361E+14	Unification church religious movement	sc_socialnet_socialsupport
	9.92461E+14	Assemblies of God religious movement	sc_socialnet_socialsupport
	100298	Difficulty carrying out workshop activities	sc_socialnet_communicationdif
	107149	Referral to social prescribing service	sc_socialnet_socialprescriber
	109258	Referral to Prevention Matters service	sc_socialnet_professionalsupport
	114336	Difficulty using pragmatics in communication	sc_socialnet_communicationdif
	13125	Mobility - social functioning	sc_socialnet_mobilitydif
	24810	Difficulty participating in sporting activities	sc_socialnet_socialpartdif
	31191	Difficulty driving a car	sc_socialnet_mobilitydif
	32672	Family details and household composition	sc_socialnet_householdcom
	41273	Difficulty travelling on foot	sc_socialnet_mobilitydif
	42533	Number of dependants in household	sc_socialnet_householdcom
	45717	Community living skills training	sc_socialnet_professionalsupport
	46914	Difficulty using telephone	sc_socialnet_communicationdif
	47089	Difficulty communicating with different people	sc_socialnet_communicationdif
	52220	Difficulty performing telephone activities	sc_socialnet_communicationdif
	61624	Community integration training	sc_socialnet_professionalsupport
	56027	Difficulty performing information technology activities	sc_socialnet_communicationdif
	56031	Household composition	sc_socialnet_householdcom
	56680	Difficulty carrying out telephone activities	sc_socialnet_communicationdif
	56920	Difficulty performing travelling activities	sc_socialnet_mobilitydif
	57455	Difficulty organising a journey	sc_socialnet_mobilitydif
	58974	Difficulty riding a bike	sc_socialnet_mobilitydif
	59624	Support from caring community	sc_socialnet_socialpartdif
	65657	Difficulty using public transport	sc_socialnet_mobilitydif
	65659	Difficulty using private transport	sc_socialnet_mobilitydif
	68908	Difficulty performing social use of conversation	sc_socialnet_communicationdif
	70059	Number in household	sc_socialnet_householdcom
	71954	[V]Acculturation difficulty	sc_socialnet_communicationdif
	89006	Difficulty pursuing religious activities	sc_socialnet_communicationdif
	9091	Refer to community day centre	sc_socialnet_professionalsupport	13MG.00
	95199	Difficulty riding a motorbike	sc_socialnet_mobilitydif	13IA.00
	95606	Difficulty participating in leisure activities	sc_socialnet_socialpartdif	ZU14100
	96122	Difficulty making conversation	sc_socialnet_communicationdif	R210.00
	1777447013	Family bereavement	sc_bereavement_immediatefamily	L264.00
	2575940016	Death of husband	sc_bereavement_partner	13M8.00
	2575940016	Death of husband	sc_bereavement_partner	13M7.00
	1484966014	Death of wife	sc_bereavement_partner	13M2.00
	216633014	Death of partner	sc_bereavement_partner	Q210.00
	1786053017	Death of family member	sc_bereavement_immediatefamily	13M1.00
	1786057016	Death of relative	sc_bereavement_immediatefamily	8O81.00
	1.77644E+15	Reason for referral: Bereavement	sc_bereavement_support	Q4z..12
	1.19273E+16	Death of husband	sc_bereavement_partner	ZLB2.00
	1.24575E+16	[V]Disappearance and death of family member	sc_bereavement_immediatefamily	13MI.00
	1.30022E+16	Major incident bereavement support management	sc_bereavement_support	Q4z..11
	1484966014	Death of wife	sc_bereavement_partner	13M3.00
	1485127012	Postneonatal death	sc_bereavement_child	Q48y600
	1485203019	Early neonatal death	sc_bereavement_child	13MF.00
	1488775010	Bereavement support	sc_bereavement_support	13MC.00
	1494835016	H/O: cot death in family	sc_bereavement_child	12Z1.00
	1.53856E+15	Bereavement care	sc_bereavement_support	Q4z..14
	1.77644E+15	Reason for referral: Bereavement	sc_bereavement_support	Q48y700
	1777447013	Family bereavement	sc_bereavement_immediatefamily	13M9.00
	1786053017	Death of family member	sc_bereavement_immediatefamily	L264z00
	1786057016	Death of relative	sc_bereavement_immediatefamily	13MA.00
	1.892E+15	Reason for advice line call - child death	sc_bereavement_child	L192.00
	1.9835E+15	Pre-bereavement support	sc_bereavement_support	ZV4F600
	1.98351E+15	Post-bereavement support	sc_bereavement_support	ZL73100
	216633014	Death of partner	sc_bereavement_partner	ZL31100
	263124015	A/N care: H/O perinatal death	sc_bereavement_child	R210000
	263568011	Cot death liability	sc_bereavement_child	15A8.11
	265028018	Bereavement counselling	sc_bereavement_counselling	L264100
	2.65966E+15	Signposting to Cruse Bereavement Care	sc_bereavement_support	Q4z..13
	2.68951E+14	Maternal death	sc_bereavement_parent	Q486.00
	2.71927E+15	Signposting to bereavement support service	sc_bereavement_support	ZLD1100
	2.71927E+15	Signposting to bereavement support service	sc_bereavement_support	R210200
	2794110017	Stillbirth - unknown if foetal death intrapartum or prior to labour	sc_bereavement_child	Q211.00
	2871584019	Antepartum foetal death	sc_bereavement_child	63C3.00
	2873069014	Foetal intrapartum death	sc_bereavement_child	13M..11
	306210012	Continuing pregnancy after intrauterine death one fetus or more	sc_bereavement_child	13MD.00
	306710013	Intrauterine death unspecified	sc_bereavement_child	22J5.00
	306711012	Intrauterine death - delivered	sc_bereavement_child	Z22BA00
	306712017	Intrauterine death with antenatal problem	sc_bereavement_child	Z9MI.00
	306713010	Intrauterine death NOS	sc_bereavement_child	L264200
	308212012	[X]Obstetric death of unspecified cause	sc_bereavement_parent	L264.11
	316262017	Fetal death due to prelabour anoxia	sc_bereavement_child	13M5.00
	316263010	Fetal death due to labour anoxia	sc_bereavement_child	13M6.00
	317935010	[D]Sudden infant death syndrome	sc_bereavement_child	RyuC000
	317936011	[D]Cot death	sc_bereavement_child
	317937019	[D]Crib death	sc_bereavement_child
	317939016	[D]Sudden infant death syndrome NOS	sc_bereavement_child
	355739011	Direct maternal death	sc_bereavement_parent
	355743010	Fetal intrapartum death	sc_bereavement_child
	355745015	Intrauterine death of one twin	sc_bereavement_child
	359965012	Infant death	sc_bereavement_child
	397802014	Family bereavement NOS	sc_bereavement_immediatefamily
	402173014	Fetus affected by maternal death	sc_bereavement_parent
	402174015	Fetus or neonate affected by maternal death	sc_bereavement_parent
	412661016	Late neonatal death	sc_bereavement_child
	412662011	Newborn death	sc_bereavement_child
	449207019	Referral to bereavement counsellor	sc_bereavement_counselling
	460792016	[V]Disappearance and death of family member	sc_bereavement_immediatefamily
	4.6397E+15	Bereavement counselling	sc_bereavement_counselling
	4.63972E+15	Counselling for bereavement	sc_bereavement_counselling
	4.93536E+15	Adapting to loss following bereavement	sc_bereavement_general
	5.94291E+15	Seen by bereavement counsellor	sc_bereavement_counselling
	5.94694E+15	Referral by bereavement counsellor	sc_bereavement_counselling
	5.9556E+15	Discharge by bereavement counsellor	sc_bereavement_counselling
	7.13955E+15	Bereavement support visit	sc_bereavement_support
	8.04237E+15	Family disruption due to death of family member	sc_bereavement_immediatefamily
	8.55231E+14	Bereavement period	sc_bereavement_general
	8.93771E+14	Maternal death - perinatal	sc_bereavement_parent
	9.05941E+14	[RFC] CONI (after a cot death in the family)	sc_bereavement_parent
	9.05981E+14	[RFC] Neo-natal death/still-birth counselling (6 weeks+)	sc_bereavement_parent
	9.07981E+14	[RFC] Bereavement care (care aim)	sc_bereavement_support
	9.23541E+14	Bereavement counselling	sc_bereavement_counselling
	9.26701E+14	Bereavement counselling	sc_bereavement_counselling
	11251	Death of wife	sc_bereavement_partner
	11364	H/O: cot death in family	sc_bereavement_child
	12325	Death of husband	sc_bereavement_partner
	13581	[D]Sudden infant death syndrome	sc_bereavement_child
	1413	Intrauterine death	sc_bereavement_child
	1502	Death of mother	sc_bereavement_parent
	1516	Death of father	sc_bereavement_parent
	15465	Death of infant	sc_bereavement_child
	20320	Fetal death due to prelabour anoxia	sc_bereavement_child
	207	Death of spouse	sc_bereavement_partner
	22390	Bereavement support	sc_bereavement
	2240	Neonatal death	sc_bereavement_child
	24553	Seen by bereavement counsellor	sc_bereavement
	25097	Death of husband	sc_bereavement_partner
	26679	Infant death	sc_bereavement_child
	27475	Sudden infant death	sc_bereavement_child
	28341	Early neonatal death	sc_bereavement_child
	28440	Death of partner	sc_bereavement_partner
	29382	Death of sibling	sc_bereavement_sibling
	30784	FH: Sudden infant death	sc_bereavement_child
	31685	Perinatal death	sc_bereavement_child
	36564	Late neonatal death	sc_bereavement_child
	3749	Death of brother	sc_bereavement_sibling
	37831	Intrauterine death NOS	sc_bereavement_child
	3854	Death of sister	sc_bereavement_sibling
	40964	Continuing preg after intrauterine death one fetus or more	sc_bereavement_child
	41199	[V]Disappearance and death of family member	sc_bereavement_immediatefamily
	42932	Referral to bereavement counsellor	sc_bereavement
	42933	Under care of bereavement counsellor	sc_bereavement
	4302	[D]Cot death	sc_bereavement_child
	43134	H/O: perinatal death	sc_bereavement_child
	44345	Intrauterine death - delivered	sc_bereavement_child
	45750	Newborn death	sc_bereavement_child
	46448	Fetal death due to termination of pregnancy	sc_bereavement_child
	47509	Discharge by bereavement counsellor	sc_bereavement
	48288	[D]Nonspecific sudden infant death	sc_bereavement_child
	52308	Fetal death due to labour anoxia	sc_bereavement_child
	51674	Cot death liability	sc_bereavement_child
	5389	Death of family member	sc_bereavement_partner
	5622	Death of child	sc_bereavement_child
	57774	O/E - dead - cot death	sc_bereavement_child
	59313	Contin pregnancy after intrauterine death of sibling fetus	sc_bereavement_child
	63014	Bereavement support visit	sc_bereavement
	69254	Intrauterine death with antenatal problem	sc_bereavement_child
	8147	Fetal death in utero	sc_bereavement_child
	8218	Death of son	sc_bereavement_child
	9163	Death of daughter	sc_bereavement_child
Financial	94533	[X]Sudden infant death syndrome	sc_bereavement_child
	9.58461E+14	Difficulty with money management	sc_finance_difficulty
	5.8835E+15	Difficulty with money management	sc_finance_difficulty
	7.00521E+14	Disability living allowance medical examination fee unpaid	_livingallowance
	7.00511E+14	Disability living allowance medical examination fee paid	_livingallowance
	1.3161E+13	Mobility allowance report completed	_mobilityallowance
	1.3181E+13	Mobility all.report sent off	_mobilityallowance
	1.3201E+13	Mobility allowance claim report status	_mobilityallowance
	1.42822E+16	Employment status : Long-term sick/disabled/receiving sickness and disability benefits	_Finance_sicknessanddisabilitybenefit
	1.71481E+15	DS1500 Disability living allowance report declined	_livingallowance
	1.86365E+15	Referral to Benefits Agency	_Finance_benefitsadvice
	251029015	Mobility allowance	_mobilityallowance
	251039014	Disability living allowance	_livingallowance
	2.5931E+13	MY22 - mobility allowance form	_mobilityallowance
	2.5941E+13	Mobility allowance exam admin	_mobilityallowance
	265562010	Mobility allowance medical	_mobilityallowance
	265563017	Mobility allowance examination	_mobilityallowance
	405027017	Mobility allowance claim rep.	_mobilityallowance
	4.53745E+15	DLA - Disability living allowance	_livingallowance
	4.73261E+15	Mobility allowance report - fee paid	_mobilityallowance
	5.51628E+15	Mobility allowance claim representative	_mobilityallowance
	5.88343E+15	Difficulty managing personal financial activities	sc_finance_difficulty
	5.8835E+15	Difficulty with money management	sc_finance_difficulty
	5.88387E+15	Difficulty budgeting	sc_finance_difficulty
	7.00511E+14	Disability living allowance medical examination fee paid	_livingallowance
	7.00521E+14	Disability living allowance medical examination fee unpaid	_livingallowance
	7.00701E+14	Mobility all.rep.-fee unpaid	_mobilityallowance
	7.52841E+14	Referral to affordable warmth programme	_Finance_benefitsadvice
	7.68055E+15	Referral to financial service	_Finance_benefitsadvice
	8.05858E+15	Referral to benefits officer	_Finance_benefitsadvice
	8.09953E+15	Disability living allowance medical examination form sent off	_livingallowance
	8.21702E+15	Disability living allowance representative claim administration	_livingallowance
	8.43918E+15	Referral to foodbank	_Finance_benefitsadvice
	8.51921E+14	Referral to benefits advisor	_Finance_benefitsadvice
	9.58461E+14	Difficulty with money management	sc_finance_difficulty
	102407	DS1500 Disability living allowance report discussed	_livingallowance	6743000
	103572	DS1500 Disability living allowance report declined	_livingallowance	8I5B.00
	114128	Difficulty using arithmetic reasoning	sc_finance_difficulty	Z7C3900
	41368	Difficulty managing personal financial activities	sc_finance_difficulty	ZN35.00
	43913	Difficulty writing cheques	sc_finance_difficulty	ZN38500
	48480	Mobility allowance exam admin	_mobilityallowance
	52491	Difficulty handling money	sc_finance_difficulty	ZN36500
	57101	Difficulty using credit card	sc_finance_difficulty	ZN39500
	6924	DS 1500 Disability living allowance completed	_livingallowance	9EB5.00
	6993	DLA 370 Disability living allowance completed	_livingallowance	9EB4.00
	70210	MY22 - mobility allowance form	_mobilityallowance	9EN..11
	70318	Difficulty using financial account	sc_finance_difficulty	ZN37500
	71498	Mobility allowance examination	_mobilityallowance	9EN..00
	9137	Disability living allowance	_livingallowance	13OC.00
